# Cytokines as Potential Novel Therapeutic Targets in Severe Inflammatory Cardiomyopathy

**DOI:** 10.1101/2023.07.27.23293253

**Authors:** Phillip Suwalski, Ainoosh Golpour, January Weiner, Nicolas Musigk, Felix Balzer, Niklas Giesa, Ali Amr, Johannes Trebing, Farbod Sedaghat-Hamedani, Benjamin Meder, Dieter Beule, Ulf Landmesser, Bettina Heidecker

**Author notes:** Corresponding author: Bettina Heidecker, MD, Charité Universitaetsmedizin Berlin, Campus Benjamin Franklin, Department of Cardiology. These authors contributed equally (Phillip Suwalski, Ainoosh Golpour).

## Abstract

**Background:** Despite currently available state-of-the art therapies, a substantial proportion of patients with inflammatory cardiomyopathy progresses to advanced heart failure. There is an urgent need for novel therapies to improve outcomes. We hypothesized that elevated cytokine levels in inflammatory cardiomyopathy may lead to cardiac injury and that specific cytokines are associated with severely decreased left ventricular function consequently, thereby suggesting their potential as therapeutic targets.

**Methods and Results:** Blood samples collected from 529 patients at 2 registries were investigated. First, in a derivation cohort of inflammatory cardiomyopathy from our medical center (n=63), we discovered cytokines that correlate inversely with severely decreased left ventricular ejection fraction (LVEF). We confirmed reproducibility of our results in an independent cohort from a national registry (n=425) and to some degree generalizability in a small cohort of idiopathic dilated cardiomyopathy (IDCM, n=41). In total, we identified 82 cytokines associated with severely decreased LVEF (FDR < 0.05); a small portion had been previously proposed as therapeutic targets, while others emerged as novel discoveries. Finally, real-world data from electronic medical records further indicated the potential of inhibitors targeting cytokines of interest to confer a cardioprotective effect.

**Conclusions:** We identified 82 cytokines associated with severe inflammatory cardiomyopathy. Our data were highly significant, reproducible, and generalizable to IDCM. The fact that some of the cytokines had been suggested as potential targets in prior literature supports validity and plausibility of our data. Given that inhibition of cytokines is technically feasible, the identified proteins are compelling potential novel therapeutic targets.

*Trial registration number: ClinicalTrials.gov Identifier: NCT04265040, NCT02187263*

**VISUAL ABSTRACT:** 

## Supplementary material for "Cytokines as Potential Novel Therapeutic Targets in Severe Inflammatory Cardiomyopathy": Full results

### Sheet: Derivation
Assay	estimate	statistic	r2	p.value	FDR
VEGFD	-15.418	-6.20955	0.421638	5.47335e-08	2.01419e-05
CLSTN2	-12.3104	-4.82275	0.315359	1.00704e-05	0.00369584
FSTL3	-14.615	-4.80427	0.313893	1.07649e-05	0.00393994
KRT19	-8.64163	-4.79101	0.31284	1.12916e-05	0.00412145
CRIM1	-20.57	-4.46913	0.287229	3.54414e-05	0.0129007
COLEC12	-14.5942	-3.93419	0.244778	0.000219352	0.0796248
CHRDL1	-13.612	-3.72369	0.228297	0.000435662	0.15771
LAIR1	-10.3162	-3.65526	0.222985	0.000542276	0.195762
PRSS8	-12.4807	-3.65171	0.22271	0.000548437	0.197437
LY6D	-11.7192	-3.58522	0.217577	0.000676938	0.243021
CD276	-11.2717	-3.52791	0.213174	0.00081028	0.29008
HLA-E	-15.9898	-3.50337	0.211296	0.000874697	0.312267
LGALS4	-8.66661	-3.4378	0.206297	0.00107157	0.381478
TNFRSF11A	-10.5784	-3.41568	0.204618	0.00114698	0.407178
AGRN	-13.0135	-3.35556	0.200075	0.00137812	0.487854
WNT9A	-11.5379	-3.34442	0.199236	0.00142553	0.503212
FABP1	-4.33708	-3.22743	0.190493	0.00202559	0.713007
PLAUR	-12.689	-3.20689	0.188971	0.0021529	0.755667
IL6	-4.74258	-3.17366	0.186517	0.00237489	0.831211
IL15	-13.417	-3.14746	0.184589	0.00256488	0.895145
BSG	-23.8805	-3.14373	0.184316	0.00259302	0.902371
NFASC	-13.0636	-3.1055	0.181517	0.00289906	1
LAMP3	-7.85591	-3.09037	0.180414	0.00302926	1
CKAP4	-14.593	-3.06417	0.17851	0.00326764	1
NTF3	-10.9809	-3.03348	0.176288	0.00356924	1
IL15RA	-9.7451	-3.02936	0.175991	0.00361166	1
MATN2	-14.6989	-2.93993	0.169583	0.00465612	1
SULT2A1	-5.20461	-2.89654	0.166508	0.0052582	1
TFF2	-5.94219	-2.88226	0.1655	0.00547168	1
CLEC7A	-8.90566	-2.85704	0.163728	0.00586829	1
SPINK4	-5.89821	-2.82819	0.161711	0.00635444	1
CD6	7.83265	2.76695	0.157466	0.00751181	1
ISM1	-10.122	-2.7157	0.153952	0.00862612	1
CSF1	-11.1271	-2.68687	0.151991	0.00931782	1
LGALS9	-11.3918	-2.67745	0.151354	0.00955437	1
C1QA	-15.942	-2.67143	0.150947	0.00970861	1
JCHAIN	-9.90681	-2.59707	0.145963	0.011809	1
CXCL8	-6.60936	-2.58848	0.145393	0.0120766	1
TNFRSF4	-10.0356	-2.57928	0.144783	0.0123693	1
RAB6A	-8.27126	-2.49445	0.139225	0.0153868	1
CCL24	-5.33268	-2.48483	0.138602	0.015768	1
REG4	-6.80049	-2.4658	0.137374	0.016547	1
IL4R	-8.93307	-2.44133	0.135803	0.0176001	1
EPO	-4.17537	-2.42961	0.135055	0.0181251	1
SERPINB8	-6.49851	-2.42454	0.134731	0.0183568	1
LIFR	-13.577	-2.37635	0.131682	0.0206932	1
BTN2A1	-12.3981	-2.37168	0.131389	0.0209334	1
PREB	-10.6494	-2.34512	0.129727	0.0223465	1
ACTN4	-9.0414	-2.32861	0.128701	0.023267	1
TPT1	2.35131	2.29397	0.126563	0.0253091	1
IFNGR1	-14.8625	-2.28341	0.125916	0.0259618	1
CXADR	-7.40558	-2.28241	0.125854	0.0260249	1
CLEC4A	8.73765	2.26562	0.12483	0.0270968	1
IL2	4.70135	2.23831	0.123174	0.0289236	1
BTN3A2	-9.55141	-2.20613	0.121241	0.0312147	1
IL1A	-3.41304	-2.20344	0.12108	0.0314137	1
TGFB1	-8.59593	-2.19991	0.120869	0.031676	1
SCGB1A1	-7.49483	-2.19953	0.120846	0.0317044	1
SCGB3A2	-4.2772	-2.19921	0.120827	0.0317282	1
TNFRSF14	-9.4888	-2.19719	0.120707	0.0318796	1
IL16	-8.53539	-2.19366	0.120496	0.0321454	1
CD84	10.9612	2.19093	0.120334	0.0323517	1
WAS	2.61364	2.18185	0.119795	0.0330481	1
CRLF1	-12.277	-2.18173	0.119788	0.0330576	1
PCDH1	-23.9283	-2.17997	0.119683	0.0331943	1
ESM1	-5.49318	-2.16993	0.119089	0.0339826	1
AGRP	-6.62379	-2.14082	0.117378	0.036361	1
TNFRSF11B	-5.61801	-2.09709	0.114838	0.0402084	1
SIGLEC1	-7.4313	-2.09226	0.11456	0.040654	1
VEGFA	-9.15586	-2.0269	0.110841	0.0471235	1
IL17C	-3.79621	-2.0047	0.109598	0.0495133	1
PRELP	-9.43579	-1.96381	0.107335	0.0541901	1
MILR1	-6.47982	-1.94875	0.106511	0.0560061	1
ITM2A	-7.04133	-1.94722	0.106427	0.0561931	1
TNFSF11	2.45652	1.93427	0.105722	0.0578	1
PARP1	-6.15157	-1.93241	0.105622	0.0580341	1
LILRB4	-6.66247	-1.92385	0.105158	0.0591206	1
MZB1	-4.96727	-1.92157	0.105035	0.0594129	1
LTBR	-10.1691	-1.91678	0.104777	0.0600314	1
TNF	-4.40723	-1.90729	0.104266	0.0612729	1
CKMT1A_CKMT1B	5.49834	1.90513	0.10415	0.0615592	1
TREM2	-5.21767	-1.87427	0.102505	0.0657648	1
ARNT	-3.92863	-1.86797	0.102172	0.0666524	1
JUN	-3.63293	-1.86389	0.101956	0.0672322	1
CD79B	-6.91694	-1.85992	0.101747	0.0678006	1
IL11	-2.3451	-1.85992	0.101747	0.0678007	1
IL17F	-3.55701	-1.85082	0.101269	0.0691192	1
LSP1	-6.39907	-1.84722	0.10108	0.0696469	1
SPINT2	-9.28021	-1.83257	0.100315	0.0718306	1
CD160	-5.79702	-1.82475	0.0999089	0.073019	1
CCL3	-5.53609	-1.81789	0.099554	0.0740738	1
ITGB6	-9.6508	-1.81713	0.0995145	0.0741922	1
IDS	-18.0013	-1.81568	0.0994398	0.0744164	1
IFNLR1	5.96225	1.80467	0.0988723	0.0761446	1
EIF5A	7.82455	1.79492	0.098372	0.0777033	1
CD4	-8.21573	-1.77668	0.097442	0.08069	1
CDSN	-7.29043	-1.74787	0.0959886	0.0856015	1
FLT3LG	-6.29087	-1.73789	0.0954893	0.0873608	1
CCL11	-7.29895	-1.73072	0.0951324	0.0886416	1
FASLG	6.85288	1.71259	0.0942345	0.0919528	1
CCL20	-3.33054	-1.69751	0.093494	0.0947817	1
CTSO	-10.3828	-1.65867	0.0916108	0.102402	1
PTX3	-4.96846	-1.6355	0.0905047	0.10718	1
MGLL	2.09446	1.62937	0.0902141	0.108474	1
MYO9B	3.59707	1.62587	0.0900487	0.109219	1
PON3	7.4608	1.62329	0.0899268	0.109771	1
PTPRM	9.60701	1.59898	0.0887873	0.115078	1
LY9	8.14658	1.5919	0.0884582	0.116662	1
ROBO1	-11.0449	-1.59188	0.0884569	0.116668	1
LAMA4	-6.72932	-1.58667	0.0882158	0.117843	1
NPPC	-4.04391	-1.56513	0.0872246	0.122811	1
NCR1	-7.07577	-1.56292	0.0871236	0.12333	1
CCL7	-3.08845	-1.55926	0.0869561	0.124195	1
GOPC	1.79576	1.54474	0.0862966	0.127668	1
CRHBP	7.5991	1.53671	0.0859342	0.129621	1
CST7	3.5804	1.52321	0.0853283	0.13296	1
CXCL14	-4.79533	-1.49583	0.0841135	0.139939	1
SLC39A5	-4.53753	-1.48439	0.0836116	0.142939	1
IL17D	-4.5324	-1.48293	0.0835477	0.143326	1
DNER	8.8324	1.48075	0.0834525	0.143905	1
ICAM4	-4.54468	-1.47788	0.0833273	0.14467	1
CD200R1	6.30363	1.47528	0.083214	0.145366	1
PTH1R	-5.19042	-1.46936	0.082957	0.146959	1
HLA-DRA	-3.78709	-1.43974	0.0816841	0.155137	1
PTPN6	1.59225	1.43227	0.0813665	0.157256	1
IL12B	3.93171	1.41115	0.0804767	0.163364	1
CASP2	3.89637	1.40197	0.0800933	0.166077	1
TNFSF13	-3.07913	-1.38501	0.0793911	0.171178	1
FCRL6	3.1736	1.3778	0.0790948	0.173382	1
LAT	1.91523	1.37768	0.0790898	0.17342	1
RAB37	2.22434	1.37706	0.0790645	0.173609	1
IL32	-4.71355	-1.3723	0.0788696	0.175079	1
MPIG6B	2.0553	1.36631	0.0786255	0.17694	1
FXYD5	2.34851	1.36327	0.0785017	0.177893	1
ARHGEF12	2.51444	1.34743	0.0778617	0.182909	1
ANGPTL4	-4.10409	-1.33674	0.0774336	0.186354	1
IL1RL2	5.78362	1.32731	0.0770583	0.189435	1
SCGN	-3.814	-1.32607	0.0770092	0.189842	1
CD40LG	2.09189	1.32546	0.0769849	0.190044	1
SIGLEC10	-5.59178	-1.31899	0.0767292	0.192184	1
NCK2	1.55322	1.29806	0.0759093	0.199235	1
TNFSF12	1.22849	1.29697	0.0758668	0.199608	1
PNLIPRP2	0.78448	1.29108	0.0756385	0.201628	1
CTSC	-4.39489	-1.26843	0.0747687	0.209544	1
PADI2	-1.6114	-1.26055	0.0744695	0.21235	1
ITGA6	5.53811	1.25926	0.0744204	0.212814	1
DBNL	1.66491	1.25411	0.0742259	0.214666	1
ENAH	-3.96785	-1.25264	0.0741704	0.215198	1
SLAMF1	-3.9721	-1.24237	0.0737851	0.218933	1
IL12RB1	-4.98676	-1.23306	0.0734379	0.222364	1
STX8	-3.96187	-1.23055	0.0733449	0.223293	1
CLIP2	1.17082	1.22465	0.0731267	0.225493	1
PLXNA4	2.18509	1.22438	0.0731167	0.225594	1
BACH1	-4.38823	-1.21782	0.0728751	0.22806	1
TNFAIP8	1.5672	1.20905	0.0725542	0.231386	1
MAPK9	-4.5557	-1.19573	0.0720704	0.236508	1
MANF	1.14705	1.19045	0.0718803	0.238557	1
FKBP1B	1.15771	1.17176	0.0712123	0.245927	1
BANK1	1.50425	1.17155	0.0712049	0.24601	1
SKAP2	1.27975	1.17059	0.0711711	0.246391	1
ENPP7	-2.51873	-1.15368	0.0705757	0.253208	1
IL10RB	-8.01139	-1.14765	0.0703655	0.255668	1
OSCAR	-4.97245	-1.13576	0.0699537	0.260573	1
CD40	-3.98311	-1.12762	0.0696739	0.26397	1
IL20RA	-3.12099	-1.12481	0.0695779	0.265149	1
NFATC1	2.56741	1.1202	0.0694207	0.267092	1
LTA	5.13822	1.11805	0.0693475	0.268003	1
KYNU	-3.14221	-1.11248	0.0691587	0.270369	1
GAL	2.93462	1.11028	0.0690844	0.271308	1
TNFSF10	6.22281	1.08203	0.0681418	0.28357	1
MAP2K6	1.61693	1.06838	0.0676945	0.289628	1
EGF	1.25989	1.06579	0.0676101	0.29079	1
CD244	6.11712	1.06433	0.0675627	0.291445	1
SPRY2	1.22841	1.05283	0.0671914	0.296639	1
NCF2	-2.60249	-1.05146	0.0671473	0.297263	1
CRKL	1.20999	1.05116	0.0671377	0.297399	1
CDON	-4.91188	-1.04806	0.0670383	0.298814	1
IL4	0.819011	1.0359	0.0666513	0.304404	1
MERTK	-6.13223	-1.02162	0.0662019	0.311063	1
B4GALT1	-5.93953	-1.01553	0.0660122	0.31393	1
TPSAB1	-2.81372	-1.01329	0.0659425	0.314992	1
CNTNAP2	-4.61004	-1.01164	0.0658915	0.31577	1
GZMA	3.31542	1.00613	0.0657213	0.318391	1
MVK	-1.68313	-1.0059	0.065714	0.318506	1
SIRPB1	-3.37353	-1.00392	0.0656533	0.319447	1
IRAK4	1.07971	0.994576	0.0653671	0.323937	1
DAPP1	0.743018	0.99363	0.0653383	0.324393	1
DPP10	-3.25063	-0.986611	0.0651252	0.327796	1
CCL22	2.25824	0.984702	0.0650675	0.328725	1
FGF5	1.26893	0.981109	0.0649592	0.330479	1
ANXA11	1.10949	0.968016	0.0645676	0.336922	1
FGF19	-1.87475	-0.962748	0.0644114	0.339538	1
NCLN	1.53218	0.961032	0.0643607	0.340393	1
CCL13	-1.93754	-0.954891	0.06418	0.343464	1
EGLN1	-2.62562	-0.946673	0.0639399	0.347602	1
AXIN1	1.43885	0.946457	0.0639336	0.347712	1
SELPLG	4.73188	0.938027	0.0636893	0.351991	1
EPHA1	-4.2853	-0.924493	0.0633015	0.358933	1
ARTN	0.98895	0.918485	0.063131	0.362043	1
SIT1	2.88098	0.917365	0.0630993	0.362624	1
KLRD1	2.87327	0.901354	0.0626507	0.371004	1
HPCAL1	1.4022	0.889018	0.0623102	0.377544	1
ENPP5	3.86538	0.883117	0.0621488	0.380698	1
IL5RA	-2.73871	-0.879276	0.0620444	0.382759	1
NT5C3A	0.98693	0.876012	0.0619559	0.384517	1
PLA2G4A	1.30919	0.875154	0.0619327	0.38498	1
BCR	1.66862	0.872129	0.0618511	0.386615	1
AOC1	1.33011	0.868122	0.0617435	0.388786	1
CD200	-5.17012	-0.867005	0.0617135	0.389393	1
GMPR	1.80346	0.861009	0.0615535	0.392661	1
SCRN1	-1.69838	-0.860229	0.0615327	0.393087	1
CEP164	-2.46389	-0.843913	0.0611029	0.40207	1
IL1RN	-2.17668	-0.841141	0.0610307	0.403609	1
CXCL3	1.34366	0.820529	0.0605006	0.415163	1
NFATC3	-1.28181	-0.816531	0.0603993	0.417427	1
DNAJA2	1.10895	0.803535	0.0600731	0.424837	1
MMP1	-1.48824	-0.802204	0.0600399	0.425601	1
PNPT1	1.47565	0.800935	0.0600084	0.42633	1
MEPE	4.86146	0.800903	0.0600076	0.426348	1
NBN	-2.26527	-0.795171	0.0598658	0.429649	1
TRAF2	2.37814	0.792056	0.0597891	0.431449	1
F2R	-2.22285	-0.782097	0.0595459	0.437233	1
IL1R2	-6.42858	-0.781223	0.0595247	0.437743	1
BCL2L11	-3.0982	-0.777168	0.0594267	0.440113	1
PAPPA	0.8776	0.765048	0.0591365	0.447242	1
IL18	2.98414	0.750025	0.0587829	0.45617	1
ADA	3.88933	0.739971	0.05855	0.462203	1
IL24	-1.18043	-0.732762	0.0583849	0.466557	1
CSF3	-2.56936	-0.728187	0.0582809	0.469332	1
IL3RA	3.15517	0.727843	0.0582731	0.46954	1
NRTN	0.649417	0.721441	0.0581288	0.47344	1
YTHDF3	0.783133	0.709424	0.0578611	0.480809	1
TGFA	-2.64189	-0.70929	0.0578581	0.480892	1
IL10	1.168	0.708652	0.057844	0.481285	1
IL18R1	-3.78524	-0.703416	0.0577289	0.484517	1
FST	-1.49433	-0.699952	0.0576532	0.486663	1
PDGFB	1.09953	0.69811	0.057613	0.487805	1
HSD11B1	-2.69845	-0.697905	0.0576086	0.487932	1
CRELD2	-2.16155	-0.696796	0.0575845	0.488622	1
CCL26	1.15636	0.694276	0.0575299	0.490189	1
RABGAP1L	1.88426	0.689763	0.0574325	0.493003	1
EDAR	1.55652	0.688484	0.0574051	0.493801	1
ERBB3	-6.03759	-0.684016	0.0573095	0.496598	1
BID	1.85841	0.682648	0.0572803	0.497457	1
MLN	-1.13275	-0.672187	0.0570593	0.504045	1
FCRL2	-2.08966	-0.662089	0.0568491	0.510449	1
CEACAM21	-1.28014	-0.659646	0.0567987	0.512005	1
ALDH3A1	1.24894	0.657963	0.0567641	0.513078	1
CLEC4G	-3.02525	-0.651507	0.0566321	0.517207	1
SLAMF7	-1.85951	-0.644706	0.0564945	0.521575	1
DECR1	1.02926	0.636459	0.0563294	0.526898	1
ADAM23	-3.23713	-0.63616	0.0563235	0.527091	1
MGMT	0.665337	0.632489	0.0562507	0.529471	1
CCL4	1.76676	0.629024	0.0561824	0.531721	1
FIS1	-1.28567	-0.627606	0.0561546	0.532644	1
IL1B	1.94869	0.627175	0.0561461	0.532924	1
ITGA11	2.7246	0.624041	0.0560848	0.534966	1
PRKAB1	-1.6642	-0.62053	0.0560165	0.537259	1
WFIKKN2	-2.89577	-0.616576	0.05594	0.539847	1
SAMD9L	1.24861	0.609683	0.0558079	0.544374	1
LY75	2.74255	0.609248	0.0557996	0.54466	1
CLEC4C	2.01698	0.602901	0.0556792	0.548847	1
GZMB	1.32695	0.596116	0.0555519	0.55334	1
CXCL9	0.601729	0.593186	0.0554974	0.555286	1
IL17A	-1.08059	-0.590951	0.055456	0.556773	1
LRRN1	2.09404	0.589449	0.0554282	0.557773	1
IRAK1	1.39121	0.577328	0.0552068	0.565878	1
CCL28	0.395053	0.574381	0.0551537	0.567858	1
HCLS1	0.936438	0.568432	0.0550472	0.571863	1
TNFRSF13C	-1.61958	-0.548181	0.0546928	0.585602	1
SMPDL3A	1.84258	0.528407	0.054359	0.599166	1
LTO1	1.56135	0.525584	0.0543123	0.601114	1
CCL17	0.791285	0.52047	0.0542284	0.604651	1
DGKZ	1.63549	0.516505	0.0541638	0.6074	1
IL13	0.657673	0.515837	0.054153	0.607864	1
LGMN	2.11771	0.5113	0.0540799	0.611017	1
IL10RA	-1.1396	-0.510825	0.0540723	0.611348	1
TLR3	-1.44772	-0.488132	0.0537163	0.627236	1
OMD	-1.78182	-0.48603	0.0536841	0.628716	1
NUB1	0.771404	0.478581	0.0535712	0.633976	1
CD22	1.40398	0.468658	0.0534235	0.641012	1
ANGPTL2	-1.56886	-0.456781	0.0532507	0.649478	1
PDLIM7	0.532292	0.453532	0.0532042	0.651802	1
TRIM5	0.808348	0.448465	0.0531323	0.655433	1
CLEC4D	-1.4622	-0.448196	0.0531285	0.655626	1
PSMG3	-1.37496	-0.4317	0.0529002	0.667506	1
AGER	-1.08279	-0.428984	0.0528634	0.669471	1
HSPA1A	-0.777192	-0.426489	0.0528298	0.671278	1
IL20	-1.9299	-0.420128	0.052745	0.675893	1
IL7	1.05491	0.419991	0.0527432	0.675992	1
HGF	-0.408827	-0.415993	0.0526906	0.6789	1
TRIM21	0.904255	0.409582	0.0526073	0.683571	1
SCG3	-1.93481	-0.408545	0.0525939	0.684328	1
FOXO1	0.652705	0.399717	0.0524815	0.690784	1
FABP9	1.3238	0.396589	0.0524423	0.693078	1
IFNG	0.407131	0.393872	0.0524085	0.695072	1
IKBKG	0.832462	0.391201	0.0523754	0.697035	1
LHPP	-1.06945	-0.387935	0.0523353	0.699437	1
MMP10	-1.13218	-0.383597	0.0522826	0.702633	1
PPP1R9B	0.43408	0.380416	0.0522443	0.70498	1
TANK	-0.430866	-0.375628	0.0521873	0.708518	1
FCRL3	-0.779625	-0.371998	0.0521445	0.711205	1
CCL21	0.391229	0.370425	0.0521261	0.712371	1
IL33	-1.59056	-0.359661	0.0520022	0.720364	1
FCAR	1.19248	0.357117	0.0519735	0.722257	1
HEXIM1	0.784315	0.354962	0.0519493	0.723863	1
PGF	-1.82412	-0.351329	0.0519088	0.726573	1
PSIP1	-0.744155	-0.349578	0.0518895	0.727879	1
FGF2	1.6741	0.34483	0.0518375	0.731428	1
COL9A1	-0.992881	-0.341828	0.0518049	0.733675	1
PROK1	-0.719199	-0.310729	0.0514847	0.757084	1
CTRC	-0.667169	-0.292346	0.0513097	0.771031	1
PRDX3	-0.527492	-0.290668	0.0512943	0.772307	1
ADGRE2	1.51567	0.286126	0.0512529	0.775768	1
DNPH1	-0.691901	-0.272248	0.0511305	0.786366	1
ATP5IF1	-0.354365	-0.27214	0.0511296	0.786448	1
EIF4G1	0.349923	0.271382	0.0511231	0.787029	1
MEGF10	-1.14484	-0.271018	0.05112	0.787307	1
MICB_MICA	-0.237923	-0.270155	0.0511126	0.787968	1
GBP2	-0.374542	-0.264673	0.0510663	0.792168	1
CD83	-1.07644	-0.248565	0.0509357	0.804546	1
NELL2	-1.51776	-0.245366	0.0509107	0.80701	1
AMBN	1.02598	0.242336	0.0508874	0.809346	1
DFFA	0.504488	0.240767	0.0508754	0.810557	1
TPP1	-0.971218	-0.233439	0.0508205	0.816215	1
PRKCQ	0.711387	0.232774	0.0508156	0.816729	1
GALNT3	-0.956987	-0.22927	0.05079	0.819439	1
NME3	-1.67961	-0.22526	0.0507612	0.822542	1
TBC1D5	0.806316	0.216369	0.0506991	0.829434	1
CXCL12	-0.794477	-0.214763	0.0506881	0.83068	1
CD58	1.90812	0.212746	0.0506745	0.832246	1
IL5	-0.196765	-0.207094	0.050637	0.836638	1
SH2D1A	0.626559	0.2003	0.0505932	0.841923	1
VASH1	0.406958	0.192681	0.0505459	0.84786	1
PIK3AP1	0.445097	0.188401	0.0505201	0.851198	1
NUDC	-0.418049	-0.18742	0.0505143	0.851964	1
SHMT1	0.306763	0.186261	0.0505074	0.852869	1
LAP3	0.301829	0.185442	0.0505026	0.853508	1
ICA1	0.367102	0.178315	0.0504616	0.859076	1
CD48	0.974789	0.173843	0.0504367	0.862574	1
SRPK2	0.477119	0.166378	0.0503965	0.868419	1
CCL25	-0.398468	-0.164458	0.0503864	0.869924	1
CXCL10	0.239505	0.163687	0.0503824	0.870528	1
KLRB1	0.620171	0.15121	0.0503203	0.880317	1
OSM	0.269409	0.14586	0.0502951	0.884521	1
ANGPT1	-0.279089	-0.142492	0.0502798	0.887169	1
TNFRSF13B	0.517799	0.130171	0.0502266	0.896866	1
SMOC2	-0.200336	-0.116992	0.0501751	0.907257	1
IL22RA1	0.29184	0.108208	0.0501438	0.914192	1
IL17RB	-0.413073	-0.10819	0.0501437	0.914206	1
CXCL1	-0.237813	-0.106893	0.0501393	0.915231	1
EPCAM	-0.193959	-0.101974	0.050123	0.919118	1
METAP1D	-0.152842	-0.09615	0.0501047	0.923722	1
DAG1	-0.358768	-0.0957232	0.0501035	0.924059	1
CCN2	0.27138	0.0957213	0.0501034	0.924061	1
TIMP3	0.143091	0.0893583	0.0500848	0.929095	1
IL2RB	0.225114	0.0816035	0.0500638	0.935234	1
GLOD4	0.210735	0.0640242	0.0500233	0.949164	1
SPON1	0.0786662	0.0617552	0.0500188	0.950963	1
PKLR	0.177747	0.0579677	0.0500116	0.953967	1
PRDX5	0.0866589	0.0504571	0.0499987	0.959926	1
CCL23	0.172024	0.0469236	0.0499933	0.96273	1
RGS8	0.077344	0.0300089	0.0499726	0.97616	1
CXCL6	-0.0666441	-0.0272815	0.0499702	0.978326	1
CXCL17	-0.0293208	-0.0262883	0.0499693	0.979115	1
CD70	0.0798408	0.0218384	0.0499659	0.982649	1
PSPN	-0.0211455	-0.0116949	0.0499606	0.990708	1
AMN	-0.0355892	-0.0114707	0.0499605	0.990886	1

### Sheet: Validation
Assay	estimate	statistic	r2	p.value	FDR
COLEC12	-12.1741	-8.45921	0.164675	4.45715e-16	1.64023e-13
PLAUR	-11.1866	-8.41599	0.163439	6.11507e-16	2.24423e-13
CCL3	-7.14421	-8.02152	0.152285	1.04098e-14	3.80997e-12
LILRB4	-9.01034	-7.99504	0.151545	1.25487e-14	4.58026e-12
CXCL17	-5.54511	-7.91672	0.149364	2.1753e-14	7.91811e-12
AGRN	-10.9161	-7.88293	0.148426	2.75471e-14	9.99961e-12
WNT9A	-9.78385	-7.64608	0.141907	1.41281e-13	5.11439e-11
CD4	-11.4165	-7.48141	0.137435	4.30959e-13	1.55576e-10
FABP1	-4.20844	-7.43298	0.136129	5.96258e-13	2.14653e-10
LAIR1	-7.74702	-7.35315	0.133987	1.01471e-12	3.6428e-10
LGALS9	-8.96591	-6.96821	0.123841	1.24072e-11	4.44179e-09
CRIM1	-12.4333	-6.91155	0.122375	1.77823e-11	6.34829e-09
TNFSF13	-10.0253	-6.87873	0.121528	2.18831e-11	7.79039e-09
FSTL3	-7.4228	-6.56821	0.113642	1.50094e-10	5.32835e-08
CCL7	-4.43945	-6.41427	0.109818	3.80077e-10	1.34547e-07
TGFA	-7.94094	-6.38817	0.109175	4.44171e-10	1.56792e-07
CLSTN2	-6.20831	-6.31961	0.107495	6.67247e-10	2.34871e-07
HGF	-4.49271	-6.19662	0.104511	1.3727e-09	4.81818e-07
ANGPTL4	-6.68144	-6.18505	0.104232	1.46823e-09	5.13882e-07
SPON1	-7.40211	-6.13898	0.103125	1.9176e-09	6.69241e-07
IL17D	-9.61421	-6.06032	0.101249	3.0138e-09	1.0488e-06
LRRN1	7.20583	6.05536	0.101132	3.10051e-09	1.07588e-06
LY6D	-7.43169	-5.9649	0.0989956	5.18363e-09	1.79354e-06
PON3	11.3941	5.82629	0.0957658	1.12576e-08	3.88389e-06
HLA-E	-11.4467	-5.82439	0.095722	1.13765e-08	3.91352e-06
SPINK4	-4.40881	-5.81481	0.0955007	1.19964e-08	4.11478e-06
LGALS4	-5.27358	-5.76524	0.0943602	1.57681e-08	5.3927e-06
IL6	-2.99671	-5.74137	0.0938135	1.79746e-08	6.12933e-06
NPPC	-4.98094	-5.71499	0.0932111	2.07634e-08	7.05957e-06
CHRDL1	-7.91593	-5.70317	0.0929419	2.21459e-08	7.50747e-06
TREM2	-4.77254	-5.6365	0.0914306	3.17912e-08	1.07454e-05
CXCL10	-4.17866	-5.51145	0.0886308	6.20565e-08	2.0913e-05
EPO	-3.74666	-5.47025	0.0877184	7.71509e-08	2.59227e-05
CXCL8	-4.01822	-5.46902	0.0876912	7.76528e-08	2.60137e-05
MATN2	-9.39644	-5.43517	0.0869454	9.27693e-08	3.09849e-05
CXCL14	-4.49222	-5.37142	0.0855502	1.29363e-07	4.3078e-05
GAL	4.65288	5.25098	0.082948	2.40347e-07	7.97952e-05
TFF2	-4.06551	-5.18806	0.0816063	3.30675e-07	0.000109453
PREB	-10.3113	-5.16686	0.0811568	3.67955e-07	0.000121425
SULT2A1	-4.04533	-5.05274	0.0787625	6.49797e-07	0.000213783
ENPP7	-3.32201	-5.00898	0.0778551	8.05954e-07	0.000264353
IL15	-6.78804	-5.00086	0.0776874	8.38666e-07	0.000274244
DNER	9.58964	4.98155	0.0772895	9.21694e-07	0.000300472
CXCL9	-3.22193	-4.86718	0.0749576	1.60221e-06	0.000520718
IL4R	-6.07854	-4.82575	0.0741233	1.95247e-06	0.000632602
REG4	-4.97668	-4.77523	0.0731137	2.48004e-06	0.000801052
BTN3A2	-6.09672	-4.69518	0.0715312	3.60749e-06	0.00116161
FST	-5.18705	-4.69368	0.0715019	3.6326e-06	0.00116606
EGLN1	-3.95482	-4.67216	0.0710802	4.01401e-06	0.00128448
TNF	-5.94492	-4.65147	0.0706762	4.41678e-06	0.00140895
IL1RN	-3.4451	-4.62126	0.0700891	5.07524e-06	0.00161393
NTF3	-5.07255	-4.61227	0.069915	5.28879e-06	0.00167655
TNFRSF13B	-6.8624	-4.59355	0.0695532	5.76151e-06	0.00182064
CXADR	-4.82297	-4.55841	0.0688775	6.76051e-06	0.00212956
CD276	-5.47858	-4.55808	0.068871	6.77079e-06	0.00212956
TNFRSF11A	-4.2661	-4.5392	0.0685097	7.3752e-06	0.00230844
SMOC2	-5.99596	-4.52866	0.0683085	7.73476e-06	0.00241324
CCL25	-4.11859	-4.49787	0.0677229	8.88402e-06	0.00276293
NFASC	-7.98799	-4.49774	0.0677205	8.88906e-06	0.00276293
CCL28	-3.05271	-4.47367	0.0672651	9.90014e-06	0.00305914
SIGLEC10	-5.64472	-4.45134	0.0668443	1.09363e-05	0.00336839
PRSS8	-5.97756	-4.43402	0.0665193	1.18105e-05	0.00362581
LAMA4	-6.9675	-4.42991	0.0664422	1.20276e-05	0.00368045
PRELP	-8.7097	-4.36884	0.0653048	1.57406e-05	0.00480088
ENPP5	5.81711	4.26081	0.0633252	2.51402e-05	0.00764262
CCL21	-4.3005	-4.25551	0.0632292	2.5718e-05	0.00779256
TNFRSF4	-4.64774	-4.16904	0.061676	3.71371e-05	0.0112154
HLA-DRA	-5.76163	-4.15487	0.0614241	3.94171e-05	0.0118646
CCL23	-5.004	-4.13481	0.0610685	4.28767e-05	0.012863
FASLG	4.47629	4.11176	0.0606619	4.72073e-05	0.014115
TPP1	-5.9269	-4.0738	0.0599966	5.52567e-05	0.0164665
CCL11	-4.03204	-4.03066	0.0592466	6.59896e-05	0.0195989
CCL13	-2.60901	-3.94373	0.0577561	9.3918e-05	0.0277997
KRT19	-3.53618	-3.91139	0.0572088	0.000106917	0.0315405
LIFR	-6.6545	-3.87395	0.0565799	0.000124099	0.0364851
ITM2A	-4.51045	-3.87237	0.0565535	0.000124878	0.0365893
CKAP4	-5.15816	-3.86362	0.0564074	0.000129276	0.0377487
CCL20	-2.31385	-3.77804	0.0549929	0.00018079	0.0526098
SPINT2	-5.17863	-3.75335	0.05459	0.000198922	0.0576873
FGF5	-5.13142	-3.74737	0.0544926	0.000203569	0.0588314
CLEC4A	5.24366	3.72942	0.0542015	0.00021813	0.0628213
CCL4	-3.6299	-3.71755	0.0540098	0.000228287	0.0655183
VEGFA	-3.35872	-3.62435	0.0525222	0.000325026	0.0929576
ESM1	-3.72085	-3.62224	0.0524889	0.000327615	0.0933702
LAMP3	-3.15339	-3.53693	0.0511571	0.000449695	0.127713
CNTNAP2	-4.71233	-3.50718	0.0506993	0.000501476	0.141918
DPP10	-4.7045	-3.47856	0.0502619	0.00055653	0.156941
MMP1	-1.94468	-3.43752	0.0496407	0.000645352	0.181344
PGF	-4.36047	-3.4354	0.0496087	0.000650283	0.182079
ITGA11	4.42498	3.42002	0.0493777	0.000687119	0.191706
CSF1	-5.85321	-3.41349	0.0492798	0.000703356	0.195533
TNFRSF14	-4.6875	-3.41298	0.0492722	0.00070463	0.195533
MICB_MICA	-1.24008	-3.40785	0.0491955	0.000717635	0.198067
TGFB1	-3.72993	-3.39102	0.0489445	0.000761928	0.20953
ALDH3A1	-3.90392	-3.37838	0.0487568	0.000796855	0.218338
CD70	-4.47148	-3.34081	0.0482023	0.000909672	0.248341
LSP1	-4.05147	-3.3074	0.0477141	0.00102228	0.27806
TNFRSF11B	-4.76612	-3.28246	0.0473525	0.00111463	0.302066
DAG1	-3.68788	-3.19985	0.0461722	0.0014788	0.399276
FLT3LG	-3.68319	-3.18577	0.0459737	0.00155089	0.417188
AGRP	-2.63509	-3.12496	0.0451257	0.00190108	0.509489
VEGFD	-3.32409	-3.10722	0.0448811	0.00201621	0.538328
MAPK9	-3.16389	-2.98421	0.0432204	0.00300825	0.800196
LTBR	-5.11495	-2.97083	0.0430434	0.00313961	0.831996
SLC39A5	-2.74035	-2.95089	0.042781	0.00334521	0.883136
MLN	-1.83173	-2.93253	0.042541	0.00354515	0.932374
MERTK	-4.33568	-2.90671	0.0422055	0.00384498	1
CDSN	-3.69965	-2.89781	0.0420906	0.00395359	1
IL15RA	-5.1025	-2.85666	0.0415633	0.00449282	1
HSD11B1	-4.18273	-2.84631	0.0414317	0.00463866	1
JUN	-3.36559	-2.80706	0.0409369	0.00523133	1
CCL17	-1.58239	-2.80259	0.0408809	0.00530304	1
BACH1	-1.98601	-2.79979	0.040846	0.00534826	1
PTH1R	-3.7422	-2.75328	0.0402694	0.00615481	1
PSIP1	-2.26202	-2.7508	0.0402388	0.00620093	1
C1QA	-4.54083	-2.73031	0.0399879	0.00659241	1
SIGLEC1	-3.72966	-2.7228	0.0398963	0.00674144	1
SERPINB8	-2.48627	-2.71802	0.0398382	0.00683787	1
IL32	-3.39892	-2.71334	0.0397813	0.00693349	1
ENAH	-3.14602	-2.70764	0.0397122	0.00705158	1
MILR1	-3.66206	-2.70696	0.039704	0.00706582	1
SCGB1A1	-2.9619	-2.70053	0.0396262	0.0072015	1
ISM1	-3.18163	-2.69924	0.0396106	0.00722903	1
SLAMF7	-3.22871	-2.68442	0.0394321	0.00755158	1
IKBKG	-1.39388	-2.66896	0.0392468	0.00790206	1
CLEC4D	-2.35673	-2.65917	0.03913	0.00813135	1
IL18R1	-3.44138	-2.65684	0.0391022	0.00818687	1
CCN2	-2.16331	-2.65166	0.0390407	0.00831139	1
BCL2L11	-3.68739	-2.64222	0.0389287	0.00854277	1
TIMP3	-1.3469	-2.60074	0.0384412	0.00962897	1
CD40	-2.31868	-2.59768	0.0384056	0.00971383	1
IL33	-5.95527	-2.58304	0.0382354	0.010129	1
CD58	7.75416	2.58081	0.0382096	0.0101937	1
AMN	-3.73181	-2.52349	0.0375527	0.011986	1
MZB1	-2.71289	-2.51924	0.0375046	0.0121292	1
CLEC4G	-3.53835	-2.4791	0.0370535	0.0135613	1
RAB37	1.6488	2.42429	0.0364486	0.0157577	1
FGF19	-1.74997	-2.36435	0.0358019	0.0185134	1
CD83	-3.14018	-2.35076	0.0356573	0.0191945	1
ARNT	2.67445	2.24579	0.0345678	0.0252343	1
GZMA	-2.49412	-2.19906	0.034098	0.0284154	1
SELPLG	-5.15947	-2.16227	0.0337347	0.0311586	1
CTRC	-1.91686	-2.14618	0.0335777	0.032428	1
FOXO1	-1.099	-2.12087	0.0333329	0.0345157	1
TNFRSF13C	2.95858	2.11634	0.0332895	0.0349004	1
IL12RB1	-3.47003	-2.11199	0.0332478	0.0352747	1
MEGF10	3.08301	2.10511	0.0331821	0.0358719	1
COL9A1	1.96508	2.10409	0.0331723	0.0359618	1
MGMT	-0.848763	-2.10025	0.0331357	0.0362997	1
AGER	-2.44472	-2.08822	0.0330214	0.0373772	1
CTSC	-2.661	-2.05163	0.0326777	0.0408226	1
HEXIM1	-1.23109	-2.04891	0.0326524	0.0410887	1
BCR	-1.07803	-2.04426	0.0326092	0.0415479	1
KYNU	-1.95648	-2.04282	0.0325959	0.0416912	1
ROBO1	-4.59951	-2.02854	0.0324638	0.0431331	1
TNFSF11	1.75125	1.96227	0.031863	0.0503881	1
IL17C	-1.51333	-1.94748	0.0317315	0.05214	1
CKMT1A_CKMT1B	1.66812	1.94721	0.0317292	0.052172	1
PTPRM	-3.96625	-1.92734	0.0315541	0.0546076	1
CD79B	-2.21381	-1.9229	0.0315151	0.0551653	1
FCAR	-2.08745	-1.90562	0.0313646	0.0573788	1
CCL24	-1.36126	-1.90532	0.031362	0.0574174	1
PROK1	1.87699	1.90526	0.0313615	0.0574251	1
PADI2	-1.60063	-1.90069	0.0313219	0.0580232	1
IL1A	2.42388	1.89399	0.031264	0.0589095	1
PCDH1	-4.25228	-1.88745	0.0312077	0.0597857	1
BANK1	-0.843657	-1.88466	0.0311838	0.0601621	1
MVK	-1.15201	-1.87511	0.031102	0.0614686	1
PNPT1	1.07943	1.86692	0.0310322	0.0626064	1
EPCAM	1.2065	1.86318	0.0310004	0.0631319	1
EIF5A	5.08879	1.83103	0.0307299	0.0678004	1
ANGPTL2	-1.91309	-1.82842	0.0307081	0.0681927	1
CST7	-1.27561	-1.82477	0.0306777	0.0687432	1
PSPN	-1.10064	-1.8213	0.0306489	0.0692693	1
PTX3	-1.92337	-1.8162	0.0306066	0.0700497	1
GOPC	-0.759466	-1.81134	0.0305664	0.0707994	1
HCLS1	-1.09236	-1.79765	0.0304538	0.0729477	1
LGMN	-3.10567	-1.76494	0.030188	0.0782974	1
CD160	-1.90543	-1.70875	0.0297425	0.0882332	1
IRAK4	-0.733774	-1.70866	0.0297418	0.0882489	1
PLXNA4	-0.839316	-1.6864	0.0295693	0.0924572	1
CLEC7A	-1.62082	-1.68134	0.0295303	0.0934359	1
CD6	1.85171	1.67905	0.0295128	0.0938817	1
OSM	-1.01501	-1.66754	0.0294247	0.0961495	1
BSG	-2.91193	-1.6386	0.029206	0.102043	1
CCL26	-1.12499	-1.62746	0.0291229	0.104386	1
CD40LG	-0.88827	-1.62376	0.0290954	0.105173	1
F2R	-1.42961	-1.61453	0.0290271	0.107159	1
NUDC	-1.08917	-1.60918	0.0289876	0.108325	1
NFATC1	-0.890547	-1.60485	0.0289558	0.109274	1
PRDX5	-0.957799	-1.60435	0.0289521	0.109386	1
B4GALT1	-3.29476	-1.59494	0.0288832	0.111474	1
TLR3	-1.54688	-1.59047	0.0288507	0.112477	1
CEP164	1.76817	1.584	0.0288037	0.113943	1
AXIN1	-0.811945	-1.57599	0.0287458	0.115777	1
DFFA	-0.995519	-1.55779	0.0286152	0.120033	1
WFIKKN2	2.51477	1.55679	0.0286081	0.12027	1
DAPP1	-0.540538	-1.52468	0.0283816	0.128088	1
SIT1	-1.97387	-1.52202	0.028363	0.128753	1
IL2	-3.3289	-1.51487	0.0283133	0.130555	1
GZMB	-0.94111	-1.49511	0.0281771	0.135632	1
ARHGEF12	-0.691714	-1.48698	0.0281215	0.137768	1
IL1B	-1.59084	-1.48225	0.0280894	0.13902	1
NCF2	-0.942311	-1.47347	0.0280299	0.141369	1
MEPE	3.2259	1.46874	0.027998	0.142648	1
CTSO	-2.12089	-1.46752	0.0279898	0.142979	1
PRKCQ	2.00696	1.4344	0.0277695	0.1522	1
HPCAL1	-0.873105	-1.42127	0.0276836	0.155976	1
IFNG	-0.711708	-1.40922	0.0276053	0.159506	1
WAS	0.832811	1.38821	0.0274705	0.165806	1
IL18	-1.73176	-1.37082	0.0273604	0.171159	1
SPRY2	-0.773643	-1.35764	0.0272779	0.175305	1
TANK	-1.10928	-1.31228	0.0269999	0.190141	1
OSCAR	-2.28311	-1.30689	0.0269674	0.191963	1
SH2D1A	-1.22813	-1.30124	0.0269336	0.193886	1
PARP1	-1.32186	-1.2971	0.0269089	0.195307	1
NCK2	-0.592782	-1.28926	0.0268623	0.198014	1
NBN	-1.0371	-1.28246	0.0268222	0.200386	1
CRLF1	-2.74559	-1.27212	0.0267615	0.204032	1
PIK3AP1	-0.915795	-1.27123	0.0267563	0.204348	1
IL5RA	-1.21041	-1.2669	0.026731	0.205891	1
FGF2	-1.24188	-1.25886	0.0266844	0.208778	1
RAB6A	-1.40976	-1.232	0.0265306	0.218634	1
EIF4G1	-0.486823	-1.22364	0.0264834	0.221772	1
ADGRE2	-2.17943	-1.22004	0.0264632	0.223131	1
NUB1	-0.687083	-1.20934	0.0264034	0.22721	1
IL1R2	-3.28714	-1.20271	0.0263667	0.229765	1
NELL2	2.35273	1.17908	0.0262372	0.239032	1
SCG3	1.85547	1.15912	0.0261299	0.247062	1
EPHA1	2.0424	1.14416	0.0260506	0.253205	1
CRKL	-0.530195	-1.13382	0.0259964	0.257514	1
ATP5IF1	-0.495032	-1.12	0.0259247	0.263352	1
PTPN6	-0.537532	-1.11627	0.0259056	0.26494	1
IL22RA1	-2.10875	-1.10335	0.0258395	0.270505	1
CXCL6	-0.686732	-1.08385	0.0257413	0.279052	1
ANXA11	-0.498379	-1.08004	0.0257224	0.280743	1
CDON	1.74417	1.07913	0.0257179	0.281146	1
TRIM5	-0.590412	-1.07596	0.0257021	0.282561	1
LTA	1.5319	1.07528	0.0256987	0.282866	1
PRKAB1	-1.02492	-1.06589	0.0256525	0.287082	1
SCGN	1.26478	1.05925	0.02562	0.290092	1
DECR1	-0.565595	-1.0554	0.0256012	0.291846	1
OMD	1.40429	1.0486	0.0255683	0.294963	1
ANGPT1	-0.640218	-1.04799	0.0255653	0.295243	1
MPIG6B	-0.522127	-1.0415	0.0255341	0.298238	1
MANF	-0.381372	-1.04111	0.0255322	0.298422	1
FXYD5	-0.801511	-1.0372	0.0255135	0.300235	1
IRAK1	-0.715646	-1.03613	0.0255084	0.300737	1
CXCL3	0.467188	1.03365	0.0254966	0.301892	1
SCRN1	-0.881876	-1.02343	0.0254481	0.306692	1
IL12B	-0.818998	-1.02317	0.0254469	0.306813	1
PLA2G4A	-0.539118	-1.01519	0.0254094	0.310598	1
CLEC4C	1.06382	1.01052	0.0253877	0.312823	1
IFNLR1	1.28942	1.00882	0.0253798	0.313638	1
JCHAIN	-1.04801	-1.00881	0.0253797	0.313645	1
NFATC3	-1.11161	-1.00164	0.0253465	0.317091	1
LAT	-0.517364	-0.997468	0.0253273	0.319109	1
NCR1	1.43909	0.965335	0.0251819	0.33493	1
PDGFB	-0.482117	-0.96135	0.0251642	0.336927	1
TBC1D5	0.551488	0.960509	0.0251605	0.337349	1
RABGAP1L	-0.760392	-0.959131	0.0251544	0.338042	1
LY75	1.40753	0.954407	0.0251336	0.340424	1
VASH1	-0.469623	-0.934737	0.0250479	0.350459	1
PRDX3	-0.629762	-0.932766	0.0250394	0.351474	1
PPP1R9B	-0.447128	-0.922701	0.0249964	0.35669	1
YTHDF3	-0.5586	-0.922305	0.0249947	0.356897	1
ACTN4	-1.77318	-0.922303	0.0249947	0.356897	1
CCL22	-0.81316	-0.918198	0.0249772	0.35904	1
IL17RB	0.917443	0.912773	0.0249543	0.361883	1
BID	0.677329	0.886609	0.0248458	0.375794	1
CD48	1.65623	0.867002	0.0247665	0.386434	1
IL17F	-0.833475	-0.849884	0.0246986	0.395872	1
STX8	-0.942733	-0.82747	0.0246119	0.408439	1
IL17A	-0.97451	-0.820129	0.024584	0.412606	1
IDS	-3.35626	-0.81763	0.0245745	0.41403	1
PNLIPRP2	0.172352	0.813493	0.024559	0.416394	1
ITGA6	-1.07124	-0.810902	0.0245493	0.417879	1
IFNGR1	-1.95062	-0.797693	0.0245002	0.425498	1
SRPK2	-0.453261	-0.795053	0.0244905	0.42703	1
SHMT1	-0.428588	-0.783021	0.0244467	0.434054	1
TRAF2	-0.541272	-0.777797	0.0244279	0.437124	1
KLRD1	-0.80273	-0.775884	0.024421	0.438252	1
PKLR	-0.660257	-0.774357	0.0244155	0.439153	1
ICAM4	-0.964705	-0.765442	0.0243838	0.444436	1
IL3RA	-1.53405	-0.74325	0.0243065	0.457744	1
IL4	0.429734	0.719697	0.024227	0.47211	1
KLRB1	-0.845576	-0.71759	0.02422	0.473407	1
CASP2	-0.472023	-0.716735	0.0242171	0.473934	1
MAP2K6	-0.353525	-0.712049	0.0242017	0.476828	1
GALNT3	1.03525	0.704613	0.0241774	0.48144	1
IL10RB	-1.31436	-0.691497	0.0241351	0.489633	1
LY9	-1.05092	-0.682994	0.0241081	0.494986	1
ERBB3	-1.8703	-0.656037	0.0240247	0.512158	1
AMBN	1.44035	0.655664	0.0240235	0.512397	1
MYO9B	0.403809	0.652348	0.0240135	0.514532	1
EGF	-0.274104	-0.641374	0.0239807	0.521628	1
DBNL	-0.287465	-0.634579	0.0239607	0.526047	1
FIS1	-0.387404	-0.626487	0.0239371	0.531334	1
ICA1	-0.393172	-0.625324	0.0239337	0.532096	1
CD244	1.01917	0.622821	0.0239265	0.533738	1
HSPA1A	-0.479712	-0.611888	0.0238953	0.540942	1
IL16	-0.774285	-0.604932	0.0238758	0.545549	1
DNAJA2	-0.293926	-0.60319	0.0238709	0.546707	1
SLAMF1	-0.873913	-0.596268	0.0238517	0.551316	1
GLOD4	-0.646737	-0.590163	0.023835	0.555397	1
LAP3	-0.633165	-0.585637	0.0238227	0.558433	1
SIRPB1	-0.684433	-0.583438	0.0238167	0.55991	1
IL7	-0.418587	-0.580254	0.0238082	0.562053	1
RGS8	-0.603388	-0.576306	0.0237976	0.564716	1
SCGB3A2	-0.415442	-0.572775	0.0237882	0.567102	1
CXCL1	0.367372	0.570594	0.0237825	0.568579	1
METAP1D	-0.342083	-0.566364	0.0237714	0.571447	1
SAMD9L	-0.326316	-0.556065	0.0237446	0.578461	1
BTN2A1	-1.11731	-0.553148	0.0237371	0.580455	1
MGLL	-0.266173	-0.551675	0.0237334	0.581463	1
CSF3	0.712354	0.535714	0.0236933	0.592438	1
TNFAIP8	0.703173	0.520373	0.0236558	0.603076	1
CXCL12	-0.804873	-0.513771	0.02364	0.607681	1
GBP2	-0.419521	-0.49584	0.0235982	0.620265	1
IL13	0.643953	0.487073	0.0235782	0.626459	1
FCRL3	0.661032	0.46733	0.0235347	0.640505	1
PDLIM7	-0.174175	-0.460786	0.0235206	0.64519	1
IL11	0.469649	0.454534	0.0235074	0.649679	1
TRIM21	-0.274249	-0.426586	0.0234504	0.669898	1
ITGB6	-0.696241	-0.40609	0.0234109	0.684882	1
ARTN	-0.486855	-0.399406	0.0233985	0.689796	1
CRHBP	0.783802	0.391952	0.0233848	0.695291	1
IL24	0.40264	0.370354	0.0233467	0.711304	1
ADA	-0.52105	-0.364253	0.0233364	0.715852	1
TNFSF12	-0.351202	-0.363375	0.0233349	0.716507	1
PSMG3	-0.34789	-0.358582	0.0233269	0.720087	1
GMPR	-0.258953	-0.357442	0.023325	0.72094	1
NCLN	-0.700964	-0.35506	0.0233211	0.722722	1
CRELD2	0.351802	0.34363	0.0233026	0.731296	1
IL1RL2	-0.489621	-0.324094	0.0232724	0.746027	1
FCRL6	0.252821	0.285885	0.0232185	0.775106	1
PAPPA	-0.287898	-0.267109	0.0231945	0.789516	1
TPSAB1	-0.269147	-0.258709	0.0231842	0.795986	1
IL20RA	0.361194	0.252972	0.0231774	0.800413	1
LHPP	0.220443	0.248719	0.0231725	0.803699	1
EDAR	0.149786	0.234492	0.0231566	0.814717	1
AOC1	0.224389	0.231396	0.0231532	0.817119	1
CD84	0.251203	0.197322	0.0231194	0.84367	1
IL10RA	0.16836	0.184398	0.023108	0.85379	1
TPT1	-0.179576	-0.176512	0.0231014	0.859977	1
FCRL2	0.20019	0.169596	0.0230959	0.865409	1
CD200R1	-0.221426	-0.1657	0.0230929	0.868473	1
CLIP2	-0.0578221	-0.153826	0.0230841	0.877821	1
LTO1	0.203175	0.150081	0.0230814	0.880772	1
NT5C3A	-0.0651738	-0.145651	0.0230784	0.884266	1
CEACAM21	0.100342	0.143597	0.023077	0.885887	1
SKAP2	0.0563669	0.139296	0.0230742	0.889283	1
IL5	0.0572189	0.126855	0.0230666	0.899116	1
IL2RB	0.182913	0.119885	0.0230626	0.904631	1
CD22	0.121748	0.105079	0.0230549	0.916363	1
TNFSF10	0.135526	0.102923	0.0230538	0.918073	1
DNPH1	-0.0856201	-0.0989888	0.023052	0.921194	1
NRTN	0.116787	0.096145	0.0230507	0.923451	1
ADAM23	-0.112078	-0.0831067	0.0230453	0.933806	1
DGKZ	0.108816	0.0815165	0.0230447	0.93507	1
IL10	-0.0397222	-0.0559063	0.0230365	0.955443	1
IL20	-0.0728737	-0.0510924	0.0230353	0.959276	1
MMP10	0.0430794	0.0403659	0.0230331	0.967821	1
CD200	-0.0660148	-0.0366036	0.0230324	0.970818	1
NME3	0.0719302	0.0344773	0.0230321	0.972513	1
SMPDL3A	0.0360076	0.0321054	0.0230317	0.974403	1
FKBP1B	0.0110647	0.0225546	0.0230305	0.982016	1
FABP9	0.0176051	0.0159588	0.0230299	0.987275	1

### Sheet: Generalizability
Assay	estimate	statistic	r2	p.value	FDR
CRLF1	-23.8143	-4.02279	0.333652	0.000263908	0.0971182
ENPP7	-8.88791	-3.74249	0.305762	0.000601352	0.220696
COL9A1	9.41665	3.26907	0.25843	0.00229566	0.840211
CLEC4A	16.2488	3.17593	0.249172	0.00296129	1
IL6	-6.3552	-3.15032	0.246635	0.00317412	1
JUN	-11.1784	-3.00292	0.232102	0.00470978	1
LTO1	-11.7595	-3.00167	0.23198	0.00472535	1
VEGFD	-11.0008	-2.97347	0.229217	0.00509074	1
AGRN	-12.5907	-2.93007	0.224978	0.00570518	1
CRIM1	-13.7158	-2.84466	0.216684	0.00712278	1
CLSTN2	-9.02954	-2.81689	0.214003	0.00765022	1
CTRC	-7.64602	-2.65782	0.198814	0.0114414	1
PLAUR	-13.0501	-2.6044	0.193785	0.013062	1
IL4	2.65163	2.56036	0.189669	0.0145542	1
CSF1	-12.4651	-2.54023	0.187797	0.0152871	1
CCL26	6.00111	2.48856	0.183022	0.017325	1
MEPE	17.234	2.43575	0.178185	0.0196612	1
CD84	14.8064	2.38244	0.173353	0.0223057	1
NTF3	-10.0228	-2.3294	0.168595	0.0252524	1
LILRB4	-8.77843	-2.32065	0.167816	0.0257709	1
NME3	-22.927	-2.22601	0.15948	0.0320203	1
FSTL3	-8.36874	-2.21886	0.158857	0.0325436	1
TGFA	-10.5071	-2.15635	0.153463	0.0374496	1
TPP1	-12.9951	-2.15186	0.153079	0.0378262	1
VEGFA	-12.3037	-2.13607	0.151732	0.0391761	1
CXCL8	-7.59249	-2.10802	0.149353	0.0416803	1
PADI2	-3.69235	-2.10475	0.149076	0.0419814	1
TNF	8.09187	2.09754	0.148468	0.0426516	1
PREB	-13.7229	-2.09287	0.148075	0.0430903	1
TFF2	-7.24332	-2.03824	0.143514	0.0485295	1
TREM2	-6.57471	-2.01912	0.141935	0.0505697	1
MATN2	-11.7428	-2.01171	0.141326	0.0513805	1
SULT2A1	-5.54308	-2.00494	0.14077	0.0521316	1
CCL3	-7.10947	-1.99306	0.139797	0.0534714	1
BCL2L11	11.5863	1.93353	0.13498	0.0606454	1
CXCL14	-7.54829	-1.9269	0.134449	0.061494	1
MZB1	-8.13353	-1.9059	0.132776	0.0642489	1
ANGPTL4	-8.18771	-1.90263	0.132517	0.0646863	1
TGFB1	-10.1348	-1.89214	0.131686	0.0661106	1
LY6D	-9.19065	-1.89207	0.13168	0.0661198	1
NT5C3A	2.71181	1.8583	0.129027	0.0708857	1
CLEC4C	8.17882	1.84291	0.127829	0.0731536	1
ANXA11	2.69239	1.82201	0.126212	0.076332	1
LAIR1	-7.90239	-1.80882	0.125198	0.0783971	1
FIS1	-4.38824	-1.80036	0.124551	0.0797453	1
LAMA4	-9.5317	-1.7951	0.124149	0.0805943	1
CLIP2	2.06527	1.78964	0.123733	0.0814842	1
CCL23	-8.38176	-1.78759	0.123577	0.0818203	1
LGALS9	-9.2799	-1.78433	0.123329	0.0823569	1
FCRL2	8.11912	1.75947	0.12145	0.0865468	1
MPIG6B	2.97059	1.75271	0.120942	0.0877178	1
CCL4	-6.91552	-1.74412	0.120299	0.0892226	1
KYNU	-7.96758	-1.71663	0.118255	0.0941887	1
IL15	-9.9837	-1.67188	0.114977	0.102765	1
GAL	5.2581	1.65863	0.114019	0.105423	1
FKBP1B	2.24575	1.64812	0.113262	0.107574	1
CEP164	-4.2809	-1.63999	0.11268	0.109261	1
FCAR	-6.37876	-1.62719	0.111767	0.111961	1
EPHA1	8.45296	1.6263	0.111703	0.112152	1
SKAP2	2.19864	1.62593	0.111678	0.11223	1
ACTN4	-10.5972	-1.61606	0.110978	0.114354	1
IL1RN	-4.76755	-1.61347	0.110795	0.114917	1
BANK1	2.16747	1.61141	0.110649	0.115367	1
ENAH	-5.63847	-1.60615	0.110278	0.11652	1
TLR3	-4.90426	-1.60364	0.110101	0.117075	1
PRKAB1	-4.10154	-1.59522	0.10951	0.118948	1
KLRB1	6.98057	1.55556	0.106757	0.128103	1
TNFAIP8	1.89755	1.54962	0.106349	0.129523	1
CEACAM21	-4.74744	-1.54195	0.105824	0.131374	1
FCRL6	4.49207	1.54041	0.10572	0.131746	1
DAPP1	1.63366	1.53375	0.105266	0.133375	1
IL17A	3.04364	1.53274	0.105197	0.133625	1
MLN	-3.21299	-1.53263	0.105189	0.133652	1
MGMT	2.09483	1.52079	0.104387	0.136591	1
NFATC1	2.98188	1.48989	0.102315	0.144508	1
ITGA11	7.17565	1.47855	0.101563	0.147502	1
NFASC	-6.5309	-1.47603	0.101397	0.148174	1
PTPN6	2.12533	1.43097	0.0984577	0.160612	1
IL1RL2	-7.01451	-1.40151	0.0965756	0.169175	1
IL17RB	5.22562	1.3834	0.095434	0.174615	1
MGLL	2.31621	1.37549	0.0949389	0.177035	1
PNLIPRP2	-1.01433	-1.36931	0.0945542	0.17894	1
NCLN	-2.86586	-1.35321	0.0935574	0.183985	1
FST	-3.68723	-1.35035	0.0933818	0.18489	1
EGF	2.06104	1.3459	0.0931083	0.18631	1
DPP10	-5.9595	-1.34462	0.09303	0.186719	1
NFATC3	-3.67123	-1.33533	0.0924624	0.189712	1
PLXNA4	3.26401	1.33408	0.0923858	0.19012	1
ITGB6	-6.95654	-1.33378	0.0923677	0.190216	1
DBNL	2.124	1.32399	0.0917736	0.193417	1
EDAR	3.90524	1.3207	0.0915749	0.194501	1
CCL28	1.33177	1.31711	0.0913583	0.19569	1
GOPC	1.85972	1.31147	0.0910196	0.197567	1
LIFR	-8.19019	-1.29954	0.0903059	0.201587	1
CDSN	-5.71472	-1.2924	0.0898813	0.204024	1
BID	4.83778	1.28721	0.0895744	0.205806	1
IL5	-1.36334	-1.28435	0.0894051	0.206796	1
LAP3	-3.5079	-1.2804	0.0891728	0.208164	1
PRELP	-10.1423	-1.27775	0.0890169	0.209088	1
MAP2K6	2.34135	1.27702	0.0889738	0.209345	1
IL3RA	-8.59485	-1.27693	0.0889686	0.209375	1
B4GALT1	-8.54268	-1.27644	0.0889398	0.209547	1
FLT3LG	-6.04074	-1.27043	0.0885878	0.211656	1
ESM1	-3.85295	-1.26988	0.0885557	0.211849	1
IL20	7.56118	1.2675	0.088417	0.212688	1
JCHAIN	-5.89184	-1.25228	0.0875331	0.218121	1
ANGPTL2	-6.23514	-1.24355	0.0870307	0.221282	1
MICB_MICA	1.14039	1.24006	0.0868304	0.222556	1
ICAM4	5.50316	1.23442	0.086508	0.224626	1
WFIKKN2	-6.88692	-1.23372	0.0864681	0.224883	1
COLEC12	-6.94763	-1.22813	0.0861499	0.22695	1
HLA-E	-7.78734	-1.22017	0.0856988	0.229919	1
PSPN	-2.55119	-1.20409	0.0847951	0.236003	1
IRAK4	1.72309	1.19883	0.0845018	0.238018	1
ARTN	2.14506	1.18603	0.0837927	0.242975	1
IL1R2	-11.0206	-1.18223	0.0835837	0.244458	1
TNFRSF13B	-5.77494	-1.18089	0.0835101	0.244984	1
LGMN	-7.44967	-1.18047	0.0834869	0.245149	1
EPO	-2.97187	-1.16876	0.0828461	0.249782	1
CXCL10	-3.37731	-1.16775	0.0827913	0.250183	1
PRDX5	2.59785	1.15711	0.0822143	0.254451	1
CD200R1	6.33929	1.15111	0.0818915	0.256878	1
CTSC	-4.93961	-1.1501	0.0818369	0.257291	1
PARP1	-2.24202	-1.14476	0.0815508	0.259469	1
CD40LG	2.829	1.13669	0.0811207	0.262784	1
CKMT1A_CKMT1B	-3.3539	-1.11431	0.0799407	0.272146	1
IL18R1	-6.7151	-1.1133	0.0798879	0.272574	1
HPCAL1	2.56443	1.11179	0.0798091	0.273215	1
PAPPA	1.81283	1.10983	0.0797074	0.274045	1
OSM	-2.93115	-1.10956	0.079693	0.274163	1
TNFSF12	1.62532	1.10743	0.0795822	0.27507	1
LAT	1.95132	1.09778	0.0790829	0.279207	1
CRHBP	-7.4774	-1.09703	0.0790441	0.279532	1
PTH1R	4.58103	1.09184	0.078777	0.281779	1
TNFRSF13C	5.30977	1.08576	0.0784661	0.284423	1
MANF	1.35943	1.08236	0.0782925	0.285913	1
GZMB	-2.43592	-1.07526	0.0779317	0.289039	1
IFNGR1	-8.44426	-1.0748	0.0779086	0.289241	1
SCGN	4.11549	1.07231	0.0777826	0.290344	1
SLC39A5	-4.35299	-1.07041	0.0776869	0.291185	1
FGF5	3.11204	1.06441	0.0773846	0.293862	1
AGER	-2.73715	-1.06258	0.077293	0.294679	1
CASP2	3.06576	1.05757	0.0770425	0.296928	1
AXIN1	1.81118	1.04811	0.076572	0.301211	1
IL11	-1.77433	-1.04249	0.0762949	0.30377	1
DNAJA2	1.87853	1.0393	0.0761375	0.305235	1
EPCAM	2.54685	1.02842	0.0756058	0.310252	1
CCL20	1.99463	1.02622	0.0754988	0.311275	1
FGF19	-2.61421	-1.02582	0.0754789	0.311465	1
REG4	-4.37913	-1.02428	0.0754044	0.31218	1
IKBKG	2.00621	1.01961	0.0751781	0.314363	1
CCN2	-3.3635	-1.01839	0.0751193	0.314935	1
GLOD4	4.64785	1.01773	0.0750874	0.315244	1
ITM2A	3.32778	1.01359	0.0748883	0.317189	1
SIRPB1	4.95428	1.01188	0.0748061	0.317996	1
TRIM5	2.10022	1.00749	0.0745961	0.32007	1
ERBB3	-12.615	-0.999852	0.0742322	0.323707	1
FABP1	-1.79439	-0.999346	0.0742081	0.323949	1
IL32	-4.5888	-0.992891	0.0739028	0.327044	1
CCL25	3.41789	0.989404	0.0737385	0.328724	1
IL4R	4.73075	0.976807	0.0731496	0.334843	1
EIF4G1	1.58493	0.968185	0.0727504	0.339074	1
NCK2	1.48861	0.962295	0.0724795	0.341985	1
EGLN1	-2.01947	-0.953819	0.0720924	0.346204	1
CCL17	2.27065	0.949557	0.0718989	0.348338	1
CCL13	2.52729	0.947044	0.0717852	0.3496	1
RAB6A	-5.12455	-0.942357	0.0715738	0.351963	1
CD79B	4.32483	0.94067	0.071498	0.352816	1
CD244	7.70518	0.919487	0.0705562	0.363641	1
IL5RA	3.61465	0.913081	0.0702752	0.366957	1
IFNG	1.88465	0.903571	0.0698614	0.371915	1
HEXIM1	2.0397	0.903452	0.0698562	0.371978	1
ROBO1	-7.47858	-0.887021	0.0691507	0.380647	1
WNT9A	-4.10424	-0.880798	0.0688866	0.383964	1
YTHDF3	1.28697	0.878691	0.0687976	0.385091	1
CD160	3.31964	0.868473	0.0683686	0.390587	1
CLEC4D	3.42987	0.862218	0.0681083	0.393976	1
PSMG3	3.07851	0.856227	0.0678606	0.39724	1
SERPINB8	-2.38586	-0.854196	0.067777	0.39835	1
TBC1D5	2.38835	0.850232	0.0676143	0.400522	1
CST7	-2.9396	-0.837138	0.067082	0.407749	1
IL20RA	-1.63218	-0.827808	0.0667074	0.412948	1
CD83	4.51964	0.827115	0.0666798	0.413336	1
PDLIM7	1.26737	0.82488	0.0665907	0.414588	1
CRKL	1.2601	0.820987	0.066436	0.416775	1
MAPK9	-3.79386	-0.804853	0.0658024	0.425912	1
C1QA	-5.95864	-0.798928	0.0655727	0.429298	1
CKAP4	-4.00522	-0.792876	0.0653396	0.432773	1
IFNLR1	3.04723	0.790454	0.0652468	0.434168	1
ARHGEF12	1.35788	0.787296	0.0651262	0.435992	1
PLA2G4A	1.48424	0.784671	0.0650263	0.437511	1
CD48	-5.18552	-0.758576	0.0640502	0.452786	1
ALDH3A1	2.46922	0.758391	0.0640434	0.452895	1
AMBN	6.57764	0.753024	0.0638466	0.456076	1
EIF5A	-4.43507	-0.747495	0.0636452	0.459366	1
IL24	-0.824515	-0.741049	0.0634121	0.463219	1
CXCL3	1.18988	0.740087	0.0633775	0.463795	1
CSF3	-3.47285	-0.732863	0.0631189	0.468139	1
RABGAP1L	-2.10225	-0.731251	0.0630615	0.469111	1
DNPH1	2.3622	0.723052	0.0627715	0.474075	1
GMPR	1.67177	0.720773	0.0626914	0.47546	1
PPP1R9B	1.07505	0.714358	0.0624674	0.479371	1
TNFRSF11A	-2.89023	-0.710743	0.0623419	0.481583	1
PCDH1	-6.21133	-0.69886	0.0619338	0.488895	1
PSIP1	-1.45826	-0.694003	0.0617689	0.491901	1
TANK	-0.720693	-0.693694	0.0617584	0.492093	1
SAMD9L	1.59831	0.693356	0.061747	0.492303	1
CD70	3.20043	0.689273	0.0616093	0.494839	1
MYO9B	-1.51979	-0.688259	0.0615753	0.49547	1
CCL24	1.68819	0.687522	0.0615506	0.495929	1
HLA-DRA	-2.1815	-0.686333	0.0615107	0.49667	1
CD200	4.18695	0.681921	0.0613634	0.499424	1
SLAMF7	-2.16671	-0.673219	0.0610756	0.504882	1
LTBR	-3.85694	-0.670469	0.0609854	0.506613	1
CLEC7A	-1.39161	-0.663941	0.0607725	0.510737	1
CXCL12	3.12177	0.660163	0.0606503	0.513131	1
ATP5IF1	1.13554	0.649286	0.0603021	0.520059	1
SPINK4	1.88173	0.641081	0.0600431	0.525318	1
CNTNAP2	2.4942	0.631391	0.0597412	0.531565	1
IL17D	-2.73254	-0.628986	0.059667	0.533121	1
HSPA1A	-1.72116	-0.628581	0.0596545	0.533384	1
SCG3	-3.87446	-0.621239	0.0594298	0.538151	1
IL17C	1.80288	0.62023	0.0593991	0.538808	1
TNFRSF11B	-2.97369	-0.618777	0.0593549	0.539755	1
CXADR	2.42892	0.614697	0.0592316	0.542418	1
IL1A	1.84466	0.613768	0.0592036	0.543025	1
PRSS8	-2.76655	-0.609849	0.059086	0.545592	1
BACH1	1.51453	0.608901	0.0590577	0.546213	1
IL2RB	-1.6285	-0.608142	0.059035	0.546712	1
WAS	-0.779511	-0.60532	0.0589511	0.548565	1
BCR	1.15666	0.604578	0.0589291	0.549053	1
IL10RA	-2.24698	-0.603467	0.0588961	0.549784	1
BTN2A1	3.82089	0.603079	0.0588847	0.550039	1
FXYD5	-1.16135	-0.589455	0.0584859	0.559045	1
GZMA	-1.84859	-0.587496	0.0584293	0.560346	1
IL12B	-2.64213	-0.585006	0.0583576	0.562002	1
DGKZ	-1.41578	-0.584461	0.0583419	0.562365	1
CXCL6	1.53562	0.579627	0.0582037	0.565587	1
DAG1	-2.63198	-0.576442	0.0581133	0.567715	1
LRRN1	2.80527	0.570915	0.0579574	0.571418	1
NBN	-0.977307	-0.563808	0.0577592	0.576197	1
TRAF2	1.36326	0.553884	0.0574863	0.582903	1
SHMT1	-1.26762	-0.553647	0.0574799	0.583064	1
ISM1	-2.66819	-0.552119	0.0574383	0.584099	1
FCRL3	1.96061	0.551133	0.0574115	0.584769	1
TPT1	0.853508	0.54263	0.0571826	0.590553	1
GALNT3	-2.04186	-0.536018	0.057007	0.59507	1
AOC1	1.15085	0.535674	0.0569979	0.595306	1
OSCAR	3.77122	0.534047	0.056955	0.59642	1
DFFA	1.24781	0.526378	0.0567547	0.601685	1
TNFRSF4	-2.50925	-0.521819	0.0566369	0.604825	1
NCR1	2.6313	0.511178	0.0563659	0.612184	1
IL22RA1	1.17644	0.506822	0.0562565	0.615208	1
FABP9	1.75399	0.50251	0.0561491	0.618209	1
IL15RA	-2.02625	-0.497828	0.0560335	0.621474	1
IL33	-2.34064	-0.496756	0.0560072	0.622223	1
TNFSF13	1.68259	0.488204	0.0557993	0.628211	1
CHRDL1	-2.78008	-0.47103	0.0553923	0.640312	1
SCGB3A2	1.44291	0.470905	0.0553894	0.6404	1
SIGLEC10	-2.74836	-0.460105	0.0551409	0.648063	1
BSG	3.7491	0.456523	0.0550597	0.650613	1
IL18	-2.25126	-0.447472	0.0548573	0.657075	1
NUB1	0.791865	0.442311	0.0547436	0.660772	1
CCL21	0.681317	0.441948	0.0547357	0.661032	1
SCRN1	1.0284	0.441778	0.054732	0.661154	1
PNPT1	-0.837727	-0.438663	0.0546641	0.663389	1
SCGB1A1	2.04031	0.428989	0.0544563	0.670354	1
IL13	0.669578	0.427247	0.0544193	0.671611	1
PRDX3	-1.06798	-0.423868	0.0543481	0.674052	1
METAP1D	0.90674	0.422872	0.0543272	0.674772	1
STX8	-1.54187	-0.419644	0.0542599	0.677108	1
HCLS1	0.921684	0.407568	0.0540123	0.685878	1
IL7	1.07432	0.405979	0.0539803	0.687035	1
ANGPT1	-0.780087	-0.404134	0.0539432	0.688379	1
CXCL1	0.832027	0.40274	0.0539154	0.689396	1
CXCL17	-0.766859	-0.398308	0.0538273	0.692632	1
FOXO1	0.695239	0.396893	0.0537994	0.693666	1
MMP1	-0.858736	-0.392155	0.0537067	0.697135	1
IDS	-4.34437	-0.391215	0.0536884	0.697824	1
SRPK2	0.938949	0.389201	0.0536495	0.6993	1
IL10	1.32803	0.38683	0.0536038	0.70104	1
MERTK	-2.23723	-0.37142	0.0533139	0.712388	1
PROK1	0.990451	0.367063	0.053234	0.715608	1
CRELD2	1.48293	0.366656	0.0532266	0.71591	1
CCL11	2.18863	0.358433	0.0530785	0.722003	1
IL17F	-0.947614	-0.357344	0.0530592	0.722812	1
SIT1	-0.988122	-0.353399	0.0529895	0.725743	1
TIMP3	0.720898	0.346147	0.0528635	0.731142	1
DNER	2.45044	0.331277	0.0526131	0.742255	1
SH2D1A	-0.75129	-0.322111	0.0524642	0.749134	1
AGRP	-1.09245	-0.321959	0.0524618	0.749248	1
PDGFB	0.530684	0.31904	0.0524153	0.751443	1
SIGLEC1	-1.68654	-0.314121	0.0523378	0.755147	1
CCL7	-0.94766	-0.311516	0.0522973	0.757111	1
LHPP	-0.947488	-0.299481	0.0521143	0.766205	1
FASLG	2.02081	0.297805	0.0520894	0.767474	1
BTN3A2	1.65952	0.296586	0.0520714	0.768398	1
CXCL9	0.482342	0.295658	0.0520577	0.769101	1
RGS8	0.819402	0.285291	0.0519078	0.776971	1
CLEC4G	1.69252	0.280721	0.0518434	0.780447	1
MVK	-0.678762	-0.278599	0.0518138	0.782063	1
ADA	1.27558	0.278208	0.0518084	0.782361	1
LGALS4	-1.19811	-0.278067	0.0518064	0.782469	1
ADAM23	-1.61891	-0.277675	0.051801	0.782767	1
SPRY2	0.452008	0.275402	0.0517697	0.784499	1
F2R	0.898423	0.270544	0.0517036	0.788206	1
IL16	1.02726	0.267201	0.0516589	0.790759	1
PRKCQ	-0.927569	-0.26302	0.0516036	0.793956	1
CDON	1.62826	0.262868	0.0516016	0.794073	1
MMP10	-0.674953	-0.256306	0.0515168	0.799097	1
NRTN	0.394535	0.256181	0.0515152	0.799193	1
LY75	1.19251	0.253867	0.0514858	0.800967	1
MILR1	-0.864894	-0.252437	0.0514677	0.802064	1
KLRD1	-1.03271	-0.251824	0.05146	0.802534	1
TNFRSF14	1.33695	0.249463	0.0514305	0.804346	1
LTA	-1.45929	-0.246984	0.0513999	0.80625	1
SPON1	-0.464297	-0.238997	0.0513031	0.812392	1
LAMP3	-0.960992	-0.23843	0.0512964	0.812829	1
DECR1	0.462496	0.23433	0.051248	0.815987	1
RAB37	0.46791	0.233119	0.0512339	0.81692	1
SMOC2	0.54427	0.228169	0.051177	0.820738	1
PTPRM	-1.62165	-0.225942	0.0511518	0.822457	1
ICA1	0.345701	0.225624	0.0511482	0.822703	1
OMD	1.10373	0.224226	0.0511325	0.823783	1
IL2	-0.638984	-0.223313	0.0511223	0.824488	1
MEGF10	1.10671	0.203411	0.0509105	0.839899	1
IL10RB	1.39565	0.202716	0.0509034	0.840439	1
PON3	1.54428	0.198244	0.0508587	0.843911	1
PGF	1.07458	0.196099	0.0508376	0.845578	1
TRIM21	0.394938	0.184557	0.050728	0.854558	1
IL12RB1	0.877242	0.183554	0.0507187	0.855339	1
ENPP5	0.825251	0.164536	0.0505535	0.870181	1
TNFSF10	0.932442	0.160856	0.0505236	0.873059	1
CD4	-0.833632	-0.143375	0.0503908	0.886751	1
AMN	-0.499435	-0.140782	0.0503724	0.888786	1
GBP2	0.334101	0.127725	0.0502848	0.899041	1
CD22	-0.654953	-0.125705	0.050272	0.900628	1
CTSO	0.720021	0.124247	0.0502629	0.901774	1
CD276	-0.578463	-0.115877	0.0502127	0.90836	1
SPINT2	-0.594929	-0.113542	0.0501993	0.910198	1
HGF	-0.169275	-0.110955	0.0501848	0.912236	1
NPPC	0.399921	0.107897	0.0501681	0.914645	1
LY9	0.750607	0.105668	0.0501562	0.916401	1
KRT19	-0.274744	-0.104655	0.0501508	0.9172	1
CD40	-0.457526	-0.102814	0.0501413	0.918651	1
NUDC	-0.29847	-0.101199	0.0501331	0.919925	1
TNFSF11	0.205511	0.0999467	0.0501268	0.920912	1
FGF2	0.638272	0.0997681	0.0501259	0.921053	1
CD58	1.09887	0.0987	0.0501206	0.921895	1
VASH1	0.240643	0.0944301	0.0501	0.925264	1
TPSAB1	0.372486	0.0890006	0.0500751	0.929549	1
CCL22	0.381347	0.0864202	0.0500638	0.931586	1
SMPDL3A	0.310372	0.0748466	0.0500171	0.940729	1
SLAMF1	0.22408	0.0649274	0.0499825	0.948572	1
ARNT	-0.209421	-0.0641212	0.0499799	0.94921	1
SELPLG	0.474395	0.0527205	0.0499466	0.958231	1
IL1B	-0.152261	-0.0523703	0.0499456	0.958508	1
ADGRE2	0.353023	0.0521098	0.049945	0.958714	1
CD6	0.194078	0.0432366	0.0499238	0.965739	1
PTX3	-0.198873	-0.0410231	0.0499192	0.967492	1
ITGA6	-0.153069	-0.0331747	0.0499046	0.973709	1
NELL2	0.192872	0.0208777	0.049888	0.983452	1
NCF2	0.0451803	0.0178069	0.049885	0.985886	1
LSP1	0.0603286	0.0155617	0.0498831	0.987665	1
IRAK1	-0.0280102	-0.0109136	0.0498801	0.991349	1
HSD11B1	-0.0405702	-0.0101813	0.0498797	0.99193	1
PIK3AP1	-0.0137363	-0.00630374	0.0498781	0.995003	1
PKLR	-3.56216e-05	-7.7231e-06	0.0498771	0.999994	1

### Sheet: Derivation + Validation
Assay	estimate	statistic	r2	p.value	FDR
COLEC12	-12.5799	-9.38817	0.176185	2.37232e-19	8.73013e-17
PLAUR	-11.2488	-8.89601	0.163045	1.15151e-17	4.22603e-15
AGRN	-11.2021	-8.58404	0.154875	1.25112e-16	4.57908e-14
WNT9A	-10.0293	-8.3632	0.149175	6.52753e-16	2.38255e-13
LAIR1	-8.0628	-8.16103	0.144022	2.88189e-15	1.04901e-12
LILRB4	-8.76763	-8.15548	0.143882	3.00057e-15	1.08921e-12
FABP1	-4.1914	-8.06508	0.1416	5.77752e-15	2.09146e-12
CRIM1	-13.4478	-8.01382	0.140311	8.35654e-15	3.01671e-12
CCL3	-6.86531	-7.95647	0.138876	1.26023e-14	4.53683e-12
FSTL3	-8.18676	-7.69336	0.13236	8.07019e-14	2.8972e-11
CLSTN2	-7.02133	-7.6263	0.130719	1.28572e-13	4.60289e-11
CD4	-11.0374	-7.58365	0.129679	1.72625e-13	6.16272e-11
LGALS9	-9.29105	-7.51513	0.128016	2.76407e-13	9.84009e-11
LY6D	-8.08192	-6.94461	0.114526	1.22512e-11	4.34916e-09
HLA-E	-12.1995	-6.7746	0.110636	3.62437e-11	1.28303e-08
LGALS4	-5.75747	-6.73751	0.109795	4.57928e-11	1.61648e-08
CHRDL1	-8.74553	-6.7304	0.109635	4.78854e-11	1.68557e-08
IL6	-3.16789	-6.41932	0.102713	3.26414e-10	1.14571e-07
SPINK4	-4.55584	-6.40731	0.10245	3.50995e-10	1.22848e-07
CCL7	-4.15227	-6.35048	0.101212	4.94257e-10	1.72496e-07
EPO	-3.87925	-6.17622	0.0974614	1.39033e-09	4.83835e-07
TGFA	-7.25533	-6.14243	0.0967425	1.69461e-09	5.8803e-07
TREM2	-4.88274	-6.01276	0.0940108	3.59136e-09	1.24261e-06
TFF2	-4.38976	-6.00426	0.0938331	3.771e-09	1.301e-06
MATN2	-9.74641	-5.9829	0.0933877	4.26165e-09	1.46601e-06
NPPC	-4.92132	-5.96317	0.0929773	4.76988e-09	1.63607e-06
CXCL8	-4.16028	-5.86287	0.0909057	8.41926e-09	2.87939e-06
IL15	-7.53032	-5.8509	0.0906601	9.00529e-09	3.0708e-06
PON3	10.4551	5.84419	0.0905229	9.35046e-09	3.17916e-06
LRRN1	6.53788	5.78503	0.089316	1.30137e-08	4.41166e-06
ANGPTL4	-5.7364	-5.72188	0.0880377	1.84643e-08	6.24094e-06
IL17D	-7.77525	-5.65653	0.086726	2.64307e-08	8.90716e-06
SULT2A1	-4.06459	-5.64112	0.0864185	2.87485e-08	9.65951e-06
PRSS8	-7.02378	-5.60103	0.0856211	3.57465e-08	1.19751e-05
NFASC	-9.03889	-5.59903	0.0855814	3.61366e-08	1.20696e-05
PREB	-10.1073	-5.57859	0.0851766	4.03605e-08	1.344e-05
CXCL14	-4.52307	-5.54331	0.0844805	4.8809e-08	1.62046e-05
NTF3	-5.67726	-5.50405	0.0837101	6.02307e-08	1.99364e-05
CD276	-6.18715	-5.48726	0.0833818	6.58745e-08	2.17386e-05
TNFRSF11A	-4.93795	-5.47358	0.083115	7.08489e-08	2.33093e-05
KRT19	-4.41014	-5.43407	0.0823469	8.73567e-08	2.8653e-05
REG4	-5.24874	-5.38613	0.0814209	1.1244e-07	3.6768e-05
IL4R	-6.40917	-5.37218	0.0811525	1.20974e-07	3.94374e-05
GAL	4.50219	5.36998	0.0811104	1.2237e-07	3.97702e-05
BTN3A2	-6.50359	-5.21394	0.0781473	2.74192e-07	8.88381e-05
TNFSF13	-5.69171	-5.14208	0.0768061	3.94918e-07	0.000127558
ENPP7	-3.26703	-5.12317	0.0764556	4.34404e-07	0.000139878
CXADR	-5.12523	-5.08571	0.0757641	5.24241e-07	0.000168281
DNER	9.27402	5.04588	0.0750335	6.39406e-07	0.00020461
CXCL17	-2.78159	-5.04186	0.07496	6.52296e-07	0.000208083
VEGFD	-4.95524	-4.9482	0.0732612	1.03485e-06	0.000329082
PRELP	-8.91509	-4.86769	0.0718215	1.52988e-06	0.000484971
TNFRSF4	-5.13863	-4.76201	0.0699609	2.53494e-06	0.000801041
TNF	-5.1829	-4.74599	0.0696817	2.73444e-06	0.000861347
LAMA4	-6.9689	-4.7299	0.0694021	2.94998e-06	0.000926295
EGLN1	-3.82194	-4.69614	0.0688181	3.45651e-06	0.00108189
SIGLEC10	-5.72001	-4.69087	0.0687274	3.54262e-06	0.0011053
IL1RN	-3.33966	-4.62879	0.0676634	4.72799e-06	0.0014704
LIFR	-7.4544	-4.51279	0.0657071	8.03778e-06	0.00249171
CKAP4	-5.77276	-4.47866	0.0651393	9.37595e-06	0.00289717
FASLG	4.69635	4.43628	0.0644395	1.13358e-05	0.00349144
LAMP3	-3.58183	-4.26411	0.0616544	2.41322e-05	0.00740859
IL15RA	-6.50941	-4.23496	0.0611922	2.73569e-05	0.00837121
CSF1	-6.66077	-4.21303	0.0608462	3.00498e-05	0.0091652
ITM2A	-4.67201	-4.20483	0.0607173	3.11202e-05	0.00946054
ENPP5	5.50676	4.20272	0.060684	3.14025e-05	0.00951496
CCL11	-4.11352	-4.1907	0.0604954	3.30517e-05	0.00998163
SPINT2	-5.60684	-4.18755	0.0604461	3.34973e-05	0.0100827
CLEC4A	5.4247	4.12692	0.0595028	4.32742e-05	0.0129823
VEGFA	-3.72992	-4.07508	0.0587054	5.37371e-05	0.0160674
TNFRSF14	-5.32528	-4.06097	0.05849	5.69754e-05	0.0169787
TGFB1	-4.28286	-4.05195	0.0583526	5.9142e-05	0.0175652
CCL20	-2.36711	-4.03414	0.0580821	6.36515e-05	0.0188408
FST	-3.80298	-3.99993	0.0575654	7.32472e-05	0.0216079
TNFRSF13B	-5.55964	-3.97261	0.0571555	8.18801e-05	0.0240728
ESM1	-3.71817	-3.96131	0.0569866	8.57284e-05	0.0251184
TPP1	-5.37668	-3.93576	0.0566065	9.50612e-05	0.0277579
HLA-DRA	-4.64196	-3.91197	0.0562544	0.000104615	0.0304429
CCL25	-3.30108	-3.86948	0.0556302	0.000123976	0.0359532
LSP1	-4.41358	-3.832	0.0550847	0.00014382	0.041564
HGF	-1.98222	-3.8147	0.0548345	0.00015396	0.0443406
CXCL10	-2.43473	-3.79448	0.0545433	0.000166667	0.0478335
CCL13	-2.36864	-3.77381	0.054247	0.000180676	0.0516733
CNTNAP2	-4.82527	-3.73654	0.0537165	0.000208776	0.0595012
DPP10	-4.56385	-3.68349	0.0529694	0.000255955	0.0726913
FLT3LG	-4.05663	-3.67907	0.0529076	0.000260306	0.0736667
ISM1	-4.05837	-3.63222	0.0522564	0.00031093	0.0876821
C1QA	-5.72662	-3.57998	0.0515391	0.000378221	0.10628
CCL23	-4.10244	-3.56695	0.0513616	0.00039702	0.111165
TNFRSF11B	-4.25467	-3.49547	0.0503986	0.000516661	0.144148
MMP1	-1.89315	-3.4787	0.0501751	0.000549257	0.152693
SERPINB8	-2.98791	-3.44528	0.0497328	0.000619993	0.171738
LTBR	-5.65611	-3.44145	0.0496823	0.000628622	0.1735
AGRP	-2.79127	-3.42859	0.0495133	0.000658416	0.181064
ITGA11	4.22062	3.37977	0.0488769	0.000783982	0.214811
CDSN	-4.10819	-3.35248	0.0485247	0.000863548	0.235749
SLC39A5	-2.97549	-3.3382	0.0483416	0.000908089	0.247
SCGB1A1	-3.49464	-3.33451	0.0482943	0.000919951	0.249307
SIGLEC1	-4.2323	-3.3175	0.0480772	0.000976495	0.263654
PTH1R	-4.12426	-3.28909	0.0477168	0.00107821	0.29004
MAPK9	-3.35612	-3.26726	0.0474419	0.00116293	0.311665
MICB_MICA	-1.08821	-3.26086	0.0473615	0.00118892	0.317442
BACH1	-2.17501	-3.22794	0.0469509	0.00133127	0.354117
MERTK	-4.64476	-3.20852	0.0467103	0.00142251	0.376964
MILR1	-3.97339	-3.20444	0.04666	0.00144239	0.38079
JUN	-3.12253	-3.15485	0.0460525	0.00170553	0.448556
DAG1	-3.44468	-3.12706	0.045716	0.0018717	0.490385
CD70	-3.89842	-3.11893	0.045618	0.00192307	0.501922
MZB1	-3.06112	-3.09812	0.0453683	0.00206054	0.535741
IL32	-3.60215	-3.06266	0.0449465	0.00231575	0.599778
HSD11B1	-4.14896	-3.06142	0.0449319	0.00232513	0.599883
PGF	-3.71487	-3.02713	0.0445284	0.00260022	0.668256
ENAH	-3.28533	-3.01764	0.0444174	0.00268146	0.686454
CD40	-2.5511	-2.96079	0.0437596	0.0032189	0.820819
CCL4	-2.67927	-2.90686	0.0431464	0.00381795	0.96976
SMOC2	-2.81024	-2.88507	0.0429017	0.0040875	1
IL18R1	-3.62187	-2.87547	0.0427943	0.00421178	1
BCL2L11	-3.7284	-2.84354	0.0424399	0.00464988	1
MLN	-1.58819	-2.73106	0.0412206	0.00654317	1
RAB37	1.66758	2.70426	0.0409369	0.00708635	1
IKBKG	-1.27342	-2.69157	0.0408035	0.00735744	1
TNFSF11	1.89704	2.69125	0.0408002	0.00736428	1
CLEC4G	-3.65992	-2.68853	0.0407717	0.00742371	1
ROBO1	-5.71955	-2.67519	0.0406322	0.00772113	1
SPON1	-1.94715	-2.66595	0.040536	0.00793334	1
PSIP1	-2.03855	-2.66218	0.0404969	0.00802134	1
CLEC4D	-2.28585	-2.65392	0.0404112	0.00821742	1
CD6	2.70014	2.62308	0.0400937	0.00898811	1
SLAMF7	-2.8726	-2.60603	0.0399197	0.00944159	1
FGF19	-1.74686	-2.53084	0.039165	0.0116942	1
IL12RB1	-3.80801	-2.51809	0.0390392	0.0121203	1
CLEC7A	-2.3324	-2.51317	0.0389908	0.0122883	1
CD79B	-2.76347	-2.50511	0.0389117	0.0125681	1
IL17C	-1.78068	-2.49207	0.0387841	0.013033	1
CTSC	-3.01357	-2.48634	0.0387283	0.0132418	1
CCN2	-1.942	-2.45841	0.0384579	0.0143039	1
CCL24	-1.65891	-2.45426	0.0384181	0.0144678	1
PADI2	-1.66893	-2.44236	0.0383039	0.0149475	1
CD58	6.81933	2.38716	0.0377814	0.0173614	1
CXCL9	-1.15559	-2.36102	0.037538	0.0186192	1
KYNU	-2.12763	-2.34037	0.0373475	0.0196691	1
TIMP3	-1.15626	-2.33547	0.0373025	0.0199257	1
PTX3	-2.33474	-2.32947	0.0372476	0.0202439	1
AMN	-3.0072	-2.32434	0.0372007	0.0205192	1
BSG	-4.05906	-2.31929	0.0371546	0.0207941	1
MVK	-1.31998	-2.31802	0.0371431	0.0208635	1
RAB6A	-2.42356	-2.28909	0.0368813	0.0225033	1
CD160	-2.40955	-2.28443	0.0368394	0.0227774	1
PCDH1	-5.08529	-2.28288	0.0368255	0.0228696	1
CD83	-2.92369	-2.2785	0.0367863	0.0231308	1
CCL17	-1.18831	-2.24174	0.0364596	0.0254298	1
CTRC	-1.81319	-2.19713	0.0360701	0.0284837	1
CRLF1	-4.36349	-2.16817	0.0358213	0.0306312	1
EIF5A	4.65903	2.11834	0.0354005	0.0346546	1
HEXIM1	-1.1697	-2.09562	0.0352119	0.0366338	1
CKMT1A_CKMT1B	1.68036	2.09335	0.0351931	0.0368367	1
ANGPTL2	-2.06468	-2.09102	0.0351739	0.0370459	1
JCHAIN	-2.02664	-2.08963	0.0351624	0.0371715	1
FOXO1	-0.971491	-2.04396	0.0347901	0.0414973	1
PNPT1	1.11864	2.02024	0.0345999	0.0439073	1
F2R	-1.68133	-2.0172	0.0345756	0.0442251	1
PARP1	-1.91659	-1.96591	0.0341722	0.0498791	1
ACTN4	-3.31035	-1.93263	0.0339157	0.0538643	1
BCR	-0.936874	-1.93004	0.033896	0.0541845	1
NCF2	-1.17271	-1.92683	0.0338715	0.0545849	1
B4GALT1	-3.73687	-1.91841	0.0338075	0.0556464	1
WAS	0.991788	1.91586	0.0337882	0.0559707	1
CTSO	-2.68418	-1.89221	0.0336101	0.059058	1
TLR3	-1.69636	-1.85424	0.0333286	0.0643122	1
COL9A1	1.6443	1.84524	0.0332627	0.0656115	1
MGMT	-0.676779	-1.82935	0.0331471	0.0679609	1
MEGF10	2.48375	1.79097	0.0328719	0.0739218	1
NUDC	-1.13247	-1.7632	0.0326764	0.0784968	1
IFNGR1	-4.03646	-1.76186	0.032667	0.0787234	1
OSCAR	-2.82096	-1.74482	0.0325486	0.0816502	1
FCAR	-1.80722	-1.74426	0.0325447	0.0817473	1
STX8	-1.65335	-1.6796	0.0321056	0.0936801	1
IL17F	-1.43882	-1.67837	0.0320975	0.0939182	1
IFNLR1	1.98329	1.66937	0.0320377	0.0956892	1
PSPN	-0.957134	-1.66701	0.0320221	0.0961572	1
TANK	-1.01241	-1.64327	0.0318661	0.100976	1
IL33	-2.98963	-1.6253	0.0317495	0.104749	1
TPT1	1.11145	1.61368	0.0316747	0.107247	1
IDS	-6.07084	-1.6042	0.0316142	0.10932	1
BANK1	-0.627025	-1.59665	0.0315662	0.110994	1
PLXNA4	-0.705371	-1.58308	0.0314804	0.114055	1
PROK1	1.42493	1.58076	0.0314659	0.114585	1
PRDX5	-0.884151	-1.57589	0.0314353	0.115702	1
ICAM4	-1.79157	-1.5677	0.0313842	0.117602	1
GZMA	-1.68934	-1.56686	0.0313789	0.117799	1
LTA	2.10768	1.56661	0.0313774	0.117857	1
HCLS1	-0.881339	-1.56372	0.0313594	0.118535	1
IL5RA	-1.42223	-1.55144	0.0312833	0.121449	1
EPCAM	0.948075	1.54884	0.0312673	0.122073	1
IL4	0.684139	1.54705	0.0312563	0.122504	1
MEPE	3.15851	1.53667	0.0311927	0.125027	1
NBN	-1.19517	-1.52733	0.0311358	0.127331	1
IL1R2	-3.95918	-1.52703	0.031134	0.127405	1
NFATC1	-0.778246	-1.50974	0.0310296	0.131761	1
BTN2A1	-2.84349	-1.50473	0.0309996	0.133044	1
DFFA	-0.908592	-1.48723	0.0308954	0.137605	1
IL16	-1.79885	-1.47715	0.030836	0.140285	1
AXIN1	-0.655542	-1.44538	0.0306513	0.148996	1
ATP5IF1	-0.584173	-1.44145	0.0306287	0.150102	1
TNFRSF13C	1.80077	1.43772	0.0306073	0.151159	1
LGMN	-2.29359	-1.4301	0.0305638	0.153332	1
FGF2	-1.34271	-1.42349	0.0305262	0.155237	1
CCL21	-0.844666	-1.41977	0.0305052	0.156318	1
OSM	-0.818738	-1.41282	0.030466	0.15835	1
SELPLG	-3.00674	-1.41193	0.030461	0.158613	1
SCGB3A2	-0.957291	-1.40384	0.0304157	0.161005	1
CCL28	-0.562158	-1.40031	0.0303959	0.16206	1
PRKAB1	-1.23726	-1.38845	0.0303301	0.165638	1
ARHGEF12	-0.58969	-1.38118	0.03029	0.167861	1
IRAK4	-0.527894	-1.37319	0.0302461	0.170328	1
PTPRM	-2.61493	-1.35412	0.0301425	0.17633	1
TNFSF12	0.746952	1.3457	0.0300972	0.17903	1
NFATC3	-1.16196	-1.32646	0.0299948	0.185311	1
SCRN1	-1.02148	-1.30125	0.0298628	0.193789	1
CXCL3	0.567091	1.29399	0.0298252	0.196286	1
IL2	1.78514	1.2888	0.0297985	0.198082	1
CD40LG	-0.636025	-1.2807	0.029757	0.200911	1
EIF4G1	-0.47631	-1.27031	0.0297042	0.204582	1
PIK3AP1	-0.869071	-1.2694	0.0296995	0.204908	1
GZMB	-0.770387	-1.26731	0.029689	0.205653	1
AGER	-1.19912	-1.25731	0.0296386	0.209246	1
PRKCQ	1.58199	1.25717	0.0296379	0.209299	1
IL11	-0.954148	-1.24332	0.0295689	0.214349	1
GOPC	-0.472795	-1.22382	0.0294729	0.221614	1
PNLIPRP2	0.244485	1.21971	0.0294529	0.223168	1
SH2D1A	-1.10194	-1.21848	0.0294469	0.223634	1
TRIM5	-0.597624	-1.21319	0.0294212	0.22565	1
IL1B	-1.22521	-1.21174	0.0294142	0.226202	1
ITGB6	-1.97196	-1.20963	0.029404	0.22701	1
SLAMF1	-1.59457	-1.20568	0.029385	0.22853	1
NRTN	0.716284	1.17375	0.0292333	0.241072	1
ALDH3A1	-0.954012	-1.17063	0.0292187	0.242323	1
HPCAL1	-0.644406	-1.16208	0.0291789	0.245775	1
ANGPT1	-0.668603	-1.14568	0.0291034	0.252493	1
CST7	-0.764152	-1.12943	0.0290296	0.259277	1
IL18	-1.35199	-1.1229	0.0290002	0.262036	1
ADGRE2	-1.88344	-1.11295	0.0289558	0.266281	1
ARTN	0.733525	1.10839	0.0289356	0.268242	1
SCG3	1.63902	1.09216	0.0288642	0.275306	1
IL10RB	-2.00192	-1.08523	0.0288341	0.278358	1
VASH1	-0.516363	-1.06819	0.0287608	0.285965	1
ERBB3	-2.87887	-1.06809	0.0287604	0.286011	1
DAPP1	-0.328009	-1.06446	0.0287449	0.287652	1
ARNT	1.05782	1.05347	0.0286984	0.292649	1
NUB1	-0.559443	-1.05119	0.0286888	0.293697	1
PRDX3	-0.650926	-1.03057	0.028603	0.303256	1
DECR1	-0.502881	-1.01898	0.0285555	0.30872	1
IRAK1	-0.665397	-1.01609	0.0285438	0.310091	1
TNFAIP8	0.852292	0.991555	0.0284453	0.321909	1
IL22RA1	-1.45997	-0.989885	0.0284387	0.322724	1
FIS1	-0.569857	-0.965855	0.0283447	0.334598	1
LY75	1.33556	0.956024	0.028307	0.339536	1
WFIKKN2	1.43705	0.954447	0.0283009	0.340333	1
IL13	0.816592	0.952609	0.0282939	0.341263	1
NELL2	1.81525	0.952182	0.0282923	0.341479	1
CLEC4C	0.934036	0.935627	0.0282298	0.349931	1
SIRPB1	-1.03356	-0.932938	0.0282197	0.351316	1
CEP164	0.953987	0.917942	0.0281642	0.359106	1
PAPPA	0.615215	0.911663	0.0281412	0.362399	1
SIT1	-1.08364	-0.905402	0.0281185	0.365702	1
SRPK2	-0.500138	-0.894602	0.0280796	0.371444	1
CXCL6	-0.550092	-0.893134	0.0280743	0.372228	1
CRHBP	1.63908	0.889858	0.0280627	0.373983	1
TRAF2	-0.574854	-0.879819	0.0280271	0.379393	1
MPIG6B	-0.386409	-0.876647	0.028016	0.381113	1
RABGAP1L	-0.655738	-0.867945	0.0279856	0.385854	1
FCRL6	0.703642	0.853546	0.027936	0.393778	1
IL17RB	0.814385	0.831547	0.0278618	0.406074	1
PLA2G4A	-0.404843	-0.829012	0.0278534	0.407505	1
HSPA1A	-0.584126	-0.816563	0.0278124	0.414579	1
CD244	1.2763	0.808529	0.0277862	0.419183	1
ANXA11	-0.33288	-0.804413	0.0277729	0.421553	1
CRKL	-0.336517	-0.799366	0.0277567	0.42447	1
NCK2	-0.33743	-0.799052	0.0277557	0.424652	1
MYO9B	0.46456	0.794692	0.0277418	0.427181	1
AMBN	1.49466	0.78742	0.0277188	0.431421	1
CD48	1.41593	0.783113	0.0277052	0.433943	1
SHMT1	-0.4025	-0.775998	0.027683	0.438128	1
ICA1	-0.458838	-0.77596	0.0276829	0.438151	1
MANF	-0.251532	-0.766903	0.0276549	0.443512	1
PPP1R9B	-0.336499	-0.764234	0.0276467	0.4451	1
GBP2	-0.534865	-0.759855	0.0276334	0.447711	1
SPRY2	-0.379779	-0.757819	0.0276272	0.448928	1
OMD	0.950134	0.756395	0.0276229	0.44978	1
PDGFB	-0.358983	-0.750737	0.0276058	0.453175	1
BID	0.541629	0.747868	0.0275972	0.454902	1
AOC1	0.59735	0.747144	0.027595	0.455339	1
IFNG	-0.330306	-0.744179	0.0275862	0.457128	1
FGF5	-0.562143	-0.712702	0.0274943	0.476373	1
CCL26	-0.429893	-0.701847	0.0274636	0.483111	1
GLOD4	-0.723784	-0.701417	0.0274623	0.483379	1
YTHDF3	-0.348278	-0.691147	0.0274337	0.489804	1
TPSAB1	-0.651002	-0.668192	0.0273712	0.504329	1
CD200	-1.1235	-0.663526	0.0273587	0.507309	1
KLRB1	-0.755277	-0.663038	0.0273574	0.507621	1
METAP1D	-0.37275	-0.662915	0.0273571	0.5077	1
PTPN6	-0.273263	-0.648389	0.0273189	0.51704	1
PKLR	-0.521857	-0.631743	0.0272762	0.527852	1
NCLN	0.713352	0.614398	0.0272329	0.539241	1
MAP2K6	-0.273732	-0.602522	0.027204	0.547108	1
ITGA6	-0.738306	-0.593375	0.027182	0.553207	1
FXYD5	-0.392959	-0.592107	0.027179	0.554055	1
IL17A	-0.539617	-0.584179	0.0271603	0.559372	1
LAT	-0.271624	-0.57049	0.0271286	0.568609	1
PSMG3	-0.530368	-0.569653	0.0271267	0.569176	1
GALNT3	0.775853	0.559601	0.027104	0.57601	1
CASP2	-0.347461	-0.549685	0.0270819	0.582788	1
CD84	0.667241	0.545575	0.0270729	0.585609	1
CXCL12	-0.747014	-0.521505	0.0270214	0.602253	1
SAMD9L	-0.286523	-0.511003	0.0269997	0.609581	1
CXCL1	0.317108	0.509617	0.0269968	0.610551	1
RGS8	-0.483552	-0.501441	0.0269803	0.616288	1
IL20RA	-0.624942	-0.498928	0.0269752	0.618057	1
FKBP1B	0.211796	0.490156	0.0269578	0.624245	1
TBC1D5	0.266829	0.489077	0.0269557	0.625008	1
EGF	-0.187709	-0.484673	0.0269471	0.628127	1
EPHA1	0.80398	0.484113	0.026946	0.628524	1
PDLIM7	-0.169764	-0.477389	0.026933	0.633301	1
CCL22	-0.389233	-0.47591	0.0269302	0.634353	1
LAP3	-0.394327	-0.45363	0.0268887	0.650298	1
DNAJA2	-0.201343	-0.445019	0.0268732	0.656505	1
DGKZ	0.514966	0.421649	0.0268325	0.673468	1
KLRD1	-0.38324	-0.388478	0.0267786	0.697833	1
CDON	0.589964	0.387226	0.0267767	0.698759	1
ADAM23	-0.497596	-0.379429	0.0267647	0.704535	1
DBNL	-0.157487	-0.376411	0.0267601	0.706776	1
IL12B	-0.27913	-0.360788	0.026737	0.718415	1
NCR1	0.499913	0.351145	0.0267232	0.725632	1
TRIM21	-0.207012	-0.333966	0.0266996	0.73855	1
DNPH1	-0.262263	-0.320834	0.0266824	0.748475	1
FCRL2	-0.345253	-0.31461	0.0266744	0.753193	1
TNFSF10	0.398389	0.307611	0.0266657	0.758511	1
IL24	-0.258921	-0.296366	0.0266521	0.767077	1
IL7	-0.198288	-0.285589	0.0266395	0.775315	1
IL10	0.182255	0.28247	0.0266359	0.777704	1
IL5	-0.105631	-0.266208	0.026618	0.790192	1
IL2RB	0.346387	0.265605	0.0266174	0.790656	1
SKAP2	0.0957311	0.261347	0.0266129	0.793936	1
CSF3	0.321468	0.259365	0.0266108	0.795464	1
SCGN	0.273351	0.248528	0.0265998	0.803831	1
IL20	-0.334143	-0.244475	0.0265958	0.806966	1
SMPDL3A	0.247666	0.23104	0.0265829	0.817381	1
CD22	0.245074	0.228965	0.026581	0.818992	1
CD200R1	0.29052	0.227723	0.0265799	0.819958	1
LTO1	0.26732	0.220411	0.0265733	0.825644	1
NME3	-0.428713	-0.213769	0.0265675	0.830817	1
MMP10	-0.181498	-0.180883	0.0265415	0.856535	1
FCRL3	-0.192524	-0.172244	0.0265353	0.863318	1
ADA	-0.215417	-0.154932	0.026524	0.876939	1
MGLL	-0.0666002	-0.152339	0.0265224	0.878983	1
FABP9	0.134769	0.12855	0.026509	0.897767	1
CLIP2	0.0423507	0.124131	0.0265067	0.901263	1
CEACAM21	-0.0799583	-0.12152	0.0265054	0.90333	1
EDAR	0.0725042	0.120918	0.0265051	0.903806	1
GMPR	-0.0641423	-0.0937672	0.0264934	0.925333	1
IL3RA	-0.141918	-0.0776467	0.0264879	0.938141	1
IL10RA	-0.0509045	-0.0604568	0.0264831	0.951817	1
IL1A	0.045864	0.0493987	0.0264807	0.960622	1
LY9	-0.0717188	-0.0482998	0.0264805	0.961497	1
LHPP	0.0358791	0.042396	0.0264794	0.9662	1
IL1RL2	0.026921	0.0190019	0.0264765	0.984847	1
NT5C3A	-0.00697467	-0.0171655	0.0264764	0.986312	1
CRELD2	0.0108994	0.0111816	0.0264761	0.991083	1
